# Sequential mosaic variants in *KRAS* and *STAT5B* associated with a mixed phenotype of two acquired errors of immunity

**DOI:** 10.1101/2024.08.07.24311150

**Authors:** Julia Forkgen, Etienne Masle-Farquhar, Yves Fontaine, Amanda Russell, Shannon Ji, Timothy J Peters, Zhen Qiao, Michael Geaghan, Katherine JL Jackson, Jillian M Hammond, Ira W Deveson, Clementine David, Daniel A Lemberg, Nitin Gupta, Noemi Fuentes-Bolanos, Satu Mustjoki, Vivian Hwa, Stuart G Tangye, Paul E Gray, Owen M Siggs

## Abstract

Mosaic genetic variation has been implicated in the pathogenesis of both malignant and non-malignant immunological disease. Here, we report a unique case of postnatal acquisition of a gain-of-function (GoF) *KRAS* variant, with an additional GoF *STAT5B* variant, in a woman with inflammatory bowel disease, splenomegaly, thrombocytopenia, bronchiectasis, monocytosis, and eosinophilia. Targeted amplicon sequencing revealed widespread distribution of both variants in key immune cell populations, and in historical blood and tissue samples, with the emergence of both variants coinciding with the time of clinical presentation. Short- and long-read single cell RNA sequencing of patient cells highlighted a unique population of monocytes, with a broad distribution of both variants, and dysregulated cytokine signaling pathways. Flow cytometry revealed dysregulated STAT signaling, and the presence of a distinct population of highly granular CD24+ cells. Taken together with the clinical presentation, these findings led to a diagnosis of combined RAS-associated autoimmune leukoproliferative disorder (RALD) and non-clonal *STAT5B* GoF disease. To our knowledge, this is the first reported combination of two distinct acquired errors of immunity causing a mixed clinical phenotype, and highlights the importance of considering acquired monogenic diseases within a broader genomic context.

## Supplemental Tables 2-11 for "Sequential mosaic variants in *KRAS* and *STAT5B* associated with a mixed phenotype of two acquired errors of immunity"

### Sheet: Legends
Sup Table Excel	Analysis Type	Comparison	Sheet Name	Description
Supp Table 2a	GEX: Monocytes	Index vs Healthy Controls	2a_Upregulated_Index_v_HC_Monocytes	Differential gene expression: Genes significantly upregulated (p<0.05) in index monocytes relative to healthy control monocytes							Significantly upregulated = *adjusted p<0.05, logfc>0
Supp Table 2b			2b_Downregulated_Index_v_HC_Monocytes	Differential gene expression: Genes significantly downregulated (p<0.05) in index monocytes relative to healthy control monocytes							Significantly downregulated = *adjusted p<0.05, logfc<0
Supp Table 3a		Index vs Disease Controls	3a_Upregulated_Index_v_Disease_Monocytes	Differential gene expression: Genes significantly upregulated (p<0.05) in index monocytes relative to disease control (T-LGL and AD STAT5B GOF disease) monocytes
Supp Table 3b			3b_Downregulated_Index_v_Disease_Monocytes	Differential gene expression: Genes significantly downregulated (p<0.05) in index monocytes relative to disease control (T-LGL and AD STAT5B GOF disease) monocytes
Supp Table 4a		Disease Controls vs Healthy Controls	4a_Upregulated_Disease_v_HC_Monocytes	Differential gene expression: Genes significantly upregulated (p<0.05) in disease control (T-LGL and AD STAT5B GOF disease) monocytes relative to healthy control monocytes
Supp Table 4b			4b_Downregulated_Disease_v_HC_Monocytes	Differential gene expression: Genes significantly downregulated (p<0.05) in disease control (T-LGL and AD STAT5B GOF disease) monocytes relative to healthy control monocytes
Supp Table 5a	GEX: CD8 T cells	Index vs Healthy Controls	5a_Upregulated_Index_v_HC_CD8_T_cells	Differential gene expression: Genes significantly upregulated (p<0.05) in index CD8 T cells relative to healthy control CD8 T cells
Supp Table 5b			5b_Downregulated_Index_v_HC_CD8_T_cells	Differential gene expression: Genes significantly downregulated (p<0.05) in index CD8 T cells relative to healthy control CD8 T cells
Supp Table 6a		Index vs Disease Controls	6a_Upregulated_Index_v_TLGL_CD8_T_cells	Differential gene expression: Genes significantly upregulated (p<0.05) in index CD8 T cells relative to T-LGL disease control CD8 T cells
Supp Table 6b			6b_Downregulated_Index_v_TLGL_CD8_T_cells	Differential gene expression: Genes significantly downregulated (p<0.05) in index CD8 T cells relative to T-LGL disease control CD8 T cells
Supp Table 7a		Index vs Disease Controls	7a_Upregulated_Index_v_AD_STAT5B_GOF_CD8_T_cells	Differential gene expression: Genes significantly upregulated (p<0.05) in index CD8 T cells relative to autosomal dominant STAT5B GOF disease control CD8 T cells
Supp Table 7b			7b_Downregulated_Index_v_AD_STAT5B_GOF_CD8_T_cells	Differential gene expression: Genes significantly downregulated (p<0.05) in index CD8 T cells relative to autosomal dominant STAT5B GOF disease control CD8 T cells
Supp Table 8a		Disease Controls vs Healthy Controls	8a_Upregulated_TLGL_v_HC_CD8	Differential gene expression: Genes significantly upregulated (p<0.05) in T-LGL CD8 T cells relative to healthy control CD8 T cells
Supp Table 8b			8b_Downregulated_TLGL_v_HC_CD8	Differential gene expression: Genes significantly downregulated (p<0.05) in T-LGL CD8 T cells relative to healthy control CD8 T cells
Supp Table 9a		Disease Controls vs Healthy Controls	9a_Upregulated_AD_STAT5B_v_HC_CD8	Differential gene expression: Genes significantly upregulated (p<0.05) in autosomal dominant STAT5B GOF CD8 T cells relative to healthy control CD8 T cells
Supp Table 9b			9b_Downregulated_AD_STAT5B_v_HC_CD8	Differential gene expression: Genes significantly downregulated (p<0.05) in autosomal dominant STAT5B GOF CD8 T cells relative to healthy control CD8 T cells
Supp Table 10a	GSEA	Monocytes	10a_GSEA_Index_v_HC_Monocytes_IFNa	Gene set enrichment analysis details of Hallmark Interferon Alpha response signaling pathway, in index patient monocytes compared to healthy control monocytes.
Supp Table 10b			10b_GSEA_Index_v_HC_Monocytes_IFNy	Gene set enrichment analysis details of Hallmark Interferon Gamma response signaling pathway, in index patient monocytes compared to healthy control monocytes.
Supp Table 10c			10c_GSEA_Index_v_HC_Monocytes_IL6_JAK_STAT3	Gene set enrichment analysis details of Hallmark IL6_JAK_STAT3 signaling pathway, in index patient monocytes compared to healthy control monocytes.
Supp Table 10d			10d_GSEA_Index_v_HC_Monocytes_IL2_STAT5	Gene set enrichment analysis details of Hallmark IL2 STAT5B signaling pathway, in index patient monocytes compared to healthy control monocytes.
Supp Table 11a		CD8 T Cells	11a_GSEA_Index_v_HC_CD8_IFNa	Gene set enrichment analysis details of Hallmark Interferon Alpha response signaling pathway, in index patient CD8 T cells compared to healthy control CD8 T cells.
Supp Table 11b			11b_GSEA_Index_v_HC_CD8_IFNy	Gene set enrichment analysis details of Hallmark Interferon Gamma response signaling pathway, in index patient CD8 T cells compared to healthy control CD8 T cells.
Supp Table 11c			11c_GSEA_Index_v_HC_CD8_IL6_JAK_STAT3	Gene set enrichment analysis details of Hallmark IL6_JAK_STAT3 signaling pathway, in index patient CD8 T cells compared to healthy control CD8 T cells.
Supp Table 11d			11d_GSEA_Index_v_HC_CD8_IL2_STAT5	Gene set enrichment analysis details of Hallmark IL2 STAT5B signaling pathway, in index patient CD8 T cells compared to healthy control CD8 T cells.

### Sheet: Supp_2a
Supp Table 2a: Differential gene expression: Genes significantly upregulated (p<0.05) in index monocytes relative to healthy control monocytes
Ensembl Gene ID	log2Fold Change	Average Expression	t-Statistic	P Value	Adjusted P Value	B-statistic	Gene ID
ENSG00000109906-ZBTB16	2.66594	7.78466	46.524	1.09e-281	2.76E-277	634.376	ZBTB16
ENSG00000248905-FMN1	2.05253	7.3052	34.9759	8.47E-191	2.14E-186	425.098	FMN1
ENSG00000096060-FKBP5	1.44217	8.74209	32.4561	7.45E-171	1.88E-166	379.187	FKBP5
ENSG00000177575-CD163	1.35182	7.1325	32.2693	2.21E-169	5.59E-165	375.796	CD163
ENSG00000196935-SRGAP1	1.87104	6.75896	30.9181	9.21E-159	2.33E-154	351.353	SRGAP1
ENSG00000164105-SAP30	1.20342	6.8359	30.1698	6.52E-153	1.65E-148	337.889	SAP30
ENSG00000148926-ADM	1.59644	6.45716	29.7447	1.34E-149	3.38E-145	330.267	ADM
ENSG00000183696-UPP1	0.979883	7.83708	28.9852	1.04E-143	2.64E-139	316.707	UPP1
ENSG00000125148-MT2A	2.17469	8.67828	28.5512	2.35E-140	5.93E-136	308.992	MT2A
ENSG00000198900-TOP1	1.09843	8.85846	27.8135	1.10E-134	2.77E-130	295.947	TOP1
ENSG00000134686-PHC2	0.867354	7.43198	26.4114	5.03E-124	1.27E-119	271.415	PHC2
ENSG00000169032-MAP2K1	1.06359	8.6088	25.665	2.03E-118	5.13E-114	258.518	MAP2K1
ENSG00000079215-SLC1A3	1.76026	5.94478	25.654	2.45E-118	6.19E-114	258.329	SLC1A3
ENSG00000164104-HMGB2	0.921013	7.67481	25.404	1.80E-116	4.55E-112	254.036	HMGB2
ENSG00000115590-IL1R2	1.87341	6.61068	25.0158	1.38E-113	3.48E-109	247.401	IL1R2
ENSG00000120899-PTK2B	0.994754	8.76522	24.9853	2.32E-113	5.87E-109	246.88	PTK2B
ENSG00000137801-THBS1	1.9748	7.85856	24.4763	1.32E-109	3.34E-105	238.241	THBS1
ENSG00000147454-SLC25A37	1.08196	7.64845	23.4148	7.20E-102	1.82E-97	220.448	SLC25A37
ENSG00000185262-UBALD2	0.75303	7.42025	23.3445	2.32E-101	5.85E-97	219.281	UBALD2
ENSG00000109466-KLHL2	0.978439	8.14079	23.2651	8.65E-101	2.19E-96	217.965	KLHL2
ENSG00000021355-SERPINB1	0.725373	8.0612	22.9112	3.01E-98	7.59E-94	212.121	SERPINB1
ENSG00000107968-MAP3K8	0.961136	8.26517	22.8123	1.53E-97	3.87E-93	210.494	MAP3K8
ENSG00000154127-UBASH3B	1.28558	7.49541	22.6699	1.59E-96	4.01E-92	208.158	UBASH3B
ENSG00000162511-LAPTM5	0.500358	9.28834	22.2155	2.65E-93	6.70E-89	200.749	LAPTM5
ENSG00000145990-GFOD1	1.18302	7.0555	21.9854	1.10E-91	2.79E-87	197.024	GFOD1
ENSG00000090376-IRAK3	0.68078	9.11881	21.9509	1.93E-91	4.88E-87	196.466	IRAK3
ENSG00000107372-ZFAND5	0.798173	8.42124	21.818	1.65E-90	4.17E-86	194.323	ZFAND5
ENSG00000106070-GRB10	1.3282	6.23396	21.7895	2.61E-90	6.59E-86	193.866	GRB10
ENSG00000119686-FLVCR2	1.13942	6.96298	21.7827	2.91E-90	7.37E-86	193.756	FLVCR2
ENSG00000135821-GLUL	0.813836	7.88278	21.7591	4.26E-90	1.08E-85	193.376	GLUL
ENSG00000119138-KLF9	0.795968	7.20162	21.6091	4.75E-89	1.20E-84	190.969	KLF9
ENSG00000172985-SH3RF3	1.35388	6.85898	21.3647	2.37E-87	5.99E-83	187.064	SH3RF3
ENSG00000123983-ACSL3	1.10988	7.80659	21.1988	3.33E-86	8.41E-82	184.427	ACSL3
ENSG00000173744-AGFG1	0.919233	8.57862	20.8292	1.16E-83	2.92E-79	178.585	AGFG1
ENSG00000048740-CELF2	0.541487	9.65328	20.4722	3.13E-81	7.91E-77	172.994	CELF2
ENSG00000257764-AC020656.1	0.861716	8.52442	20.4495	4.46E-81	1.13E-76	172.641	AC020656.1
ENSG00000184005-ST6GALNAC3	1.09338	7.89193	20.3188	3.42E-80	8.65E-76	170.606	ST6GALNAC3
ENSG00000196781-TLE1	1.05697	5.91215	20.2933	5.08E-80	1.28E-75	170.211	TLE1
ENSG00000005249-PRKAR2B	1.14423	6.33638	20.2285	1.39E-79	3.52E-75	169.206	PRKAR2B
ENSG00000157557-ETS2	0.604967	7.82248	20.1119	8.48E-79	2.14E-74	167.402	ETS2
ENSG00000185950-IRS2	0.965151	8.04018	20.014	3.85E-78	9.72E-74	165.892	IRS2
ENSG00000067900-ROCK1	0.530571	8.77419	19.8008	1.02E-76	2.59E-72	162.616	ROCK1
ENSG00000139370-SLC15A4	0.670529	6.81057	19.7245	3.30E-76	8.34E-72	161.449	SLC15A4
ENSG00000256235-SMIM3	0.797445	6.40858	19.6697	7.63E-76	1.93E-71	160.612	SMIM3
ENSG00000111666-CHPT1	0.695021	7.35249	19.6382	1.23E-75	3.12E-71	160.132	CHPT1
ENSG00000172216-CEBPB	0.696085	8.66515	19.5949	2.39E-75	6.05E-71	159.471	CEBPB
ENSG00000198363-ASPH	0.95518	6.92644	19.44	2.53E-74	6.39E-70	157.118	ASPH
ENSG00000151948-GLT1D1	0.853723	7.60936	19.2688	3.39E-73	8.56E-69	154.528	GLT1D1
ENSG00000171862-PTEN	0.639182	8.61338	19.2495	4.53E-73	1.15E-68	154.238	PTEN
ENSG00000140044-JDP2	0.646594	7.68469	19.0579	8.13E-72	2.05E-67	151.357	JDP2
ENSG00000137462-TLR2	0.779115	8.29697	19.0198	1.44E-71	3.64E-67	150.786	TLR2
ENSG00000185883-ATP6V0C	0.366955	8.46279	19.0192	1.45E-71	3.68E-67	150.776	ATP6V0C
ENSG00000180776-ZDHHC20	0.583674	8.62758	18.7555	7.49E-70	1.89E-65	146.843	ZDHHC20
ENSG00000163220-S100A9	1.62135	10.926	18.7401	9.41E-70	2.38E-65	146.615	S100A9
ENSG00000187764-SEMA4D	0.576429	7.59027	18.7184	1.30E-69	3.29E-65	146.292	SEMA4D
ENSG00000142657-PGD	0.602533	7.63369	18.5261	2.25E-68	5.68E-64	143.448	PGD
ENSG00000188404-SELL	0.715246	7.67051	18.4999	3.32E-68	8.38E-64	143.061	SELL
ENSG00000169826-CSGALNACT2	0.542625	8.43667	18.4127	1.20E-67	3.03E-63	141.779	CSGALNACT2
ENSG00000203710-CR1	0.775803	6.76866	18.0262	3.43E-65	8.67E-61	136.135	CR1
ENSG00000169902-TPST1	1.13988	6.15604	17.9075	1.92E-64	4.86E-60	134.415	TPST1
ENSG00000108582-CPD	0.817137	7.75643	17.88	2.86E-64	7.24E-60	134.019	CPD
ENSG00000135404-CD63	0.553187	7.92264	17.8329	5.66E-64	1.43E-59	133.339	CD63
ENSG00000163221-S100A12	1.37934	8.49738	17.5523	3.20E-62	8.08E-58	129.315	S100A12
ENSG00000101558-VAPA	0.496319	8.28228	17.5281	4.52E-62	1.14E-57	128.969	VAPA
ENSG00000107738-VSIR	0.405928	8.38049	17.4911	7.66E-62	1.94E-57	128.443	VSIR
ENSG00000166387-PPFIBP2	0.703028	6.90458	17.4327	1.76E-61	4.46E-57	127.611	PPFIBP2
ENSG00000178719-GRINA	0.38365	7.12447	17.2162	3.81E-60	9.62E-56	124.547	GRINA
ENSG00000132965-ALOX5AP	0.857727	6.84682	17.1171	1.54E-59	3.90E-55	123.153	ALOX5AP
ENSG00000157514-TSC22D3	0.458811	8.40523	16.6756	7.35E-57	1.86E-52	117.003	TSC22D3
ENSG00000105976-MET	1.11424	5.18233	16.5543	3.93E-56	9.93E-52	115.332	MET
ENSG00000143622-RIT1	0.396626	7.04019	16.3536	6.19E-55	1.56E-50	112.584	RIT1
ENSG00000126709-IFI6	0.809519	6.5658	16.2822	1.64E-54	4.14E-50	111.612	IFI6
ENSG00000179241-LDLRAD3	0.829981	6.78037	16.2375	3.02E-54	7.62E-50	111.004	LDLRAD3
ENSG00000215244-LINC02649	0.845424	6.19605	16.2141	4.14E-54	1.05E-49	110.687	LINC02649
ENSG00000265972-TXNIP	0.547922	9.64142	16.0804	2.54E-53	6.42E-49	108.879	TXNIP
ENSG00000186591-UBE2H	0.599672	8.2116	16.0487	3.90E-53	9.85E-49	108.453	UBE2H
ENSG00000179094-PER1	0.384736	7.75723	16.0391	4.44E-53	1.12E-48	108.323	PER1
ENSG00000110721-CHKA	0.588888	7.67006	16.0114	6.45E-53	1.63E-48	107.951	CHKA
ENSG00000135679-MDM2	0.471638	7.25867	15.8411	6.36E-52	1.61E-47	105.669	MDM2
ENSG00000197329-PELI1	0.940637	8.78775	15.6562	7.48E-51	1.89E-46	103.213	PELI1
ENSG00000143546-S100A8	1.50093	10.1449	15.6211	1.19E-50	3.01E-46	102.748	S100A8
ENSG00000132170-PPARG	1.09237	5.84833	15.4881	6.92E-50	1.75E-45	100.995	PPARG
ENSG00000134463-ECHDC3	0.477008	6.12541	15.4335	1.42E-49	3.59E-45	100.279	ECHDC3
ENSG00000155926-SLA	0.516619	7.39091	15.3806	2.85E-49	7.20E-45	99.5863	SLA
ENSG00000135269-TES	0.432698	7.8699	15.1368	6.85E-48	1.73E-43	96.4167	TES
ENSG00000132274-TRIM22	0.369051	7.32883	15.1143	9.17E-48	2.32E-43	96.126	TRIM22
ENSG00000121316-PLBD1	0.653441	7.75316	14.8725	2.07E-46	5.23E-42	93.021	PLBD1
ENSG00000104312-RIPK2	0.612525	8.39214	14.8238	3.86E-46	9.76E-42	92.3996	RIPK2
ENSG00000090382-LYZ	0.827956	11.3179	14.8213	3.99E-46	1.01E-41	92.3679	LYZ
ENSG00000163993-S100P	0.916389	5.46144	14.74	1.13E-45	2.84E-41	91.3344	S100P
ENSG00000171132-PRKCE	0.613889	8.42514	14.6314	4.47E-45	1.13E-40	89.9607	PRKCE
ENSG00000117984-CTSD	0.473912	8.05804	14.4199	6.43E-44	1.62E-39	87.3056	CTSD
ENSG00000141506-PIK3R5	0.516722	8.83421	14.4077	7.49E-44	1.89E-39	87.1532	PIK3R5
ENSG00000137959-IFI44L	0.810856	5.99217	14.3661	1.26E-43	3.19E-39	86.6343	IFI44L
ENSG00000111640-GAPDH	0.45112	9.33372	14.3073	2.63E-43	6.64E-39	85.9039	GAPDH
ENSG00000133657-ATP13A3	0.599972	8.15346	14.255	5.04E-43	1.27E-38	85.2551	ATP13A3
ENSG00000113648-H2AFY	0.276836	8.60523	14.2138	8.40E-43	2.12E-38	84.7457	H2AFY
ENSG00000106617-PRKAG2	0.460924	8.54493	14.1753	1.35E-42	3.42E-38	84.271	PRKAG2
ENSG00000152518-ZFP36L2	0.482077	8.43294	14.0954	3.63E-42	9.18E-38	83.2875	ZFP36L2
ENSG00000122696-SLC25A51	0.440558	6.47203	14.0675	5.12E-42	1.29E-37	82.9459	SLC25A51
ENSG00000187116-LILRA5	0.354967	7.22062	14.0647	5.31E-42	1.34E-37	82.9104	LILRA5
ENSG00000064393-HIPK2	0.49184	8.15156	14.0023	1.14E-41	2.89E-37	82.1474	HIPK2
ENSG00000127947-PTPN12	0.549437	8.34532	13.8841	4.85E-41	1.23E-36	80.7077	PTPN12
ENSG00000131370-SH3BP5	0.501346	7.3226	13.8433	7.97E-41	2.01E-36	80.2134	SH3BP5
ENSG00000162444-RBP7	0.641471	7.17665	13.8319	9.16E-41	2.31E-36	80.0748	RBP7
ENSG00000151726-ACSL1	0.799811	8.92951	13.7737	1.86E-40	4.69E-36	79.371	ACSL1
ENSG00000129534-MIS18BP1	0.423244	8.09896	13.758	2.25E-40	5.68E-36	79.1814	MIS18BP1
ENSG00000164056-SPRY1	0.671805	4.97617	13.7166	3.71E-40	9.37E-36	78.683	SPRY1
ENSG00000180694-TMEM64	0.5953	5.54513	13.6562	7.68E-40	1.94E-35	77.9579	TMEM64
ENSG00000030582-GRN	0.384633	8.44362	13.6156	1.25E-39	3.16E-35	77.4719	GRN
ENSG00000118503-TNFAIP3	0.748024	7.26388	13.5984	1.54E-39	3.89E-35	77.2654	TNFAIP3
ENSG00000107338-SHB	0.590615	6.01701	13.5969	1.57E-39	3.96E-35	77.2474	SHB
ENSG00000104904-OAZ1	0.28325	9.30081	13.5759	2.02E-39	5.10E-35	76.9972	OAZ1
ENSG00000108091-CCDC6	0.4984	7.23154	13.4647	7.62E-39	1.93E-34	75.6735	CCDC6
ENSG00000076641-PAG1	0.703432	7.76672	13.4259	1.21E-38	3.06E-34	75.2135	PAG1
ENSG00000057704-TMCC3	0.632506	7.16202	13.4058	1.54E-38	3.88E-34	74.9766	TMCC3
ENSG00000137965-IFI44	0.621031	6.32713	13.3849	1.97E-38	4.98E-34	74.7292	IFI44
ENSG00000147872-PLIN2	0.326454	6.63944	13.236	1.14E-37	2.89E-33	72.9783	PLIN2
ENSG00000168874-ATOH8	0.56323	5.28552	13.2036	1.67E-37	4.23E-33	72.5992	ATOH8
ENSG00000101782-RIOK3	0.317959	7.9566	13.2007	1.73E-37	4.38E-33	72.5651	RIOK3
ENSG00000118263-KLF7	0.536207	7.86788	13.1756	2.33E-37	5.88E-33	72.2721	KLF7
ENSG00000084234-APLP2	0.309433	8.75696	13.1209	4.41E-37	1.12E-32	71.6344	APLP2
ENSG00000170776-AKAP13	0.368493	9.34267	13.1027	5.46E-37	1.38E-32	71.4237	AKAP13
ENSG00000067064-IDI1	0.359069	7.01253	13.0918	6.20E-37	1.57E-32	71.2966	IDI1
ENSG00000168461-RAB31	0.366791	8.57429	13.0799	7.12E-37	1.80E-32	71.1591	RAB31
ENSG00000117298-ECE1	0.396025	6.90849	13.0527	9.78E-37	2.47E-32	70.8435	ECE1
ENSG00000144820-ADGRG7	0.483587	4.70552	13.0481	1.03E-36	2.61E-32	70.79	ADGRG7
ENSG00000164733-CTSB	0.220464	7.99256	13.0137	1.54E-36	3.89E-32	70.3921	CTSB
ENSG00000140941-MAP1LC3B	0.320083	7.47711	12.9408	3.58E-36	9.05E-32	69.5518	MAP1LC3B
ENSG00000162407-PLPP3	0.693799	5.06797	12.9401	3.61E-36	9.13E-32	69.5436	PLPP3
ENSG00000078114-NEBL	0.745589	4.47935	12.8959	6.02E-36	1.52E-31	69.0354	NEBL
ENSG00000169896-ITGAM	0.43521	7.2264	12.8133	1.56E-35	3.93E-31	68.0898	ITGAM
ENSG00000140526-ABHD2	0.411625	8.00129	12.7857	2.14E-35	5.40E-31	67.7753	ABHD2
ENSG00000139832-RAB20	0.497501	7.21793	12.7506	3.19E-35	8.07E-31	67.3759	RAB20
ENSG00000189067-LITAF	0.367417	8.11996	12.6943	6.07E-35	1.53E-30	66.736	LITAF
ENSG00000124126-PREX1	0.278627	7.98153	12.6921	6.22E-35	1.57E-30	66.7116	PREX1
ENSG00000118985-ELL2	0.746146	8.0021	12.6602	8.96E-35	2.26E-30	66.3498	ELL2
ENSG00000177156-TALDO1	0.254463	7.92216	12.5498	3.13E-34	7.91E-30	65.1054	TALDO1
ENSG00000025708-TYMP	0.324956	8.42224	12.5468	3.24E-34	8.18E-30	65.0724	TYMP
ENSG00000000938-FGR	0.255211	8.2381	12.4383	1.10E-33	2.78E-29	63.857	FGR
ENSG00000134755-DSC2	0.436876	5.55434	12.4317	1.18E-33	2.99E-29	63.7835	DSC2
ENSG00000197249-SERPINA1	0.382846	8.46954	12.3996	1.69E-33	4.28E-29	63.4267	SERPINA1
ENSG00000153310-FAM49B	0.337321	9.34365	12.3784	2.15E-33	5.43E-29	63.1905	FAM49B
ENSG00000138135-CH25H	0.408378	4.55257	12.3727	2.29E-33	5.78E-29	63.127	CH25H
ENSG00000107554-DNMBP	0.500478	7.24864	12.3705	2.35E-33	5.93E-29	63.1025	DNMBP
ENSG00000010017-RANBP9	0.442106	7.49325	12.353	2.85E-33	7.20E-29	62.9086	RANBP9
ENSG00000136158-SPRY2	0.444919	5.03251	12.2843	6.13E-33	1.55E-28	62.148	SPRY2
ENSG00000078053-AMPH	0.839306	4.44088	12.2767	6.67E-33	1.68E-28	62.064	AMPH
ENSG00000163681-SLMAP	0.361955	8.20911	12.2634	7.73E-33	1.95E-28	61.9169	SLMAP
ENSG00000158869-FCER1G	0.399516	8.81897	12.2422	9.78E-33	2.47E-28	61.6834	FCER1G
ENSG00000121064-SCPEP1	0.284622	7.40193	12.2242	1.19E-32	3.02E-28	61.4852	SCPEP1
ENSG00000100300-TSPO	0.299623	8.68232	12.1913	1.72E-32	4.34E-28	61.124	TSPO
ENSG00000115271-GCA	0.369463	7.48477	12.1546	2.57E-32	6.50E-28	60.7212	GCA
ENSG00000140564-FURIN	0.298698	6.58893	12.1253	3.55E-32	8.98E-28	60.4009	FURIN
ENSG00000163131-CTSS	0.395132	10.2483	12.1239	3.61E-32	9.12E-28	60.3853	CTSS
ENSG00000136478-TEX2	0.484065	6.08435	12.1185	3.83E-32	9.68E-28	60.3263	TEX2
ENSG00000185201-IFITM2	0.555194	8.36536	12.1134	4.05E-32	1.02E-27	60.2707	IFITM2
ENSG00000133030-MPRIP	0.357281	6.50774	12.0817	5.73E-32	1.45E-27	59.9249	MPRIP
ENSG00000131446-MGAT1	0.260754	7.59851	11.9865	1.62E-31	4.10E-27	58.8905	MGAT1
ENSG00000242616-GNG10	0.212204	6.87861	11.9666	2.02E-31	5.09E-27	58.6757	GNG10
ENSG00000143110-C1orf162	0.277686	7.94903	11.9437	2.59E-31	6.54E-27	58.4277	C1orf162
ENSG00000117569-PTBP2	0.437946	7.90494	11.9387	2.73E-31	6.90E-27	58.374	PTBP2
ENSG00000198585-NUDT16	0.193787	6.27298	11.9283	3.06E-31	7.72E-27	58.2619	NUDT16
ENSG00000229989-MIR181A1HG	0.557823	7.9592	11.8828	5.01E-31	1.27E-26	57.7715	MIR181A1HG
ENSG00000125089-SH3TC1	0.222378	6.71974	11.85	7.13E-31	1.80E-26	57.4201	SH3TC1
ENSG00000157601-MX1	0.482366	6.16682	11.8165	1.02E-30	2.59E-26	57.061	MX1
ENSG00000001561-ENPP4	0.449412	5.19401	11.8079	1.12E-30	2.84E-26	56.9682	ENPP4
ENSG00000100596-SPTLC2	0.365226	8.31173	11.7988	1.24E-30	3.13E-26	56.8716	SPTLC2
ENSG00000132792-CTNNBL1	0.444258	7.37754	11.7664	1.75E-30	4.43E-26	56.525	CTNNBL1
ENSG00000225313-AL513327.1	0.274782	5.54397	11.7484	2.13E-30	5.38E-26	56.3331	AL513327.1
ENSG00000172164-SNTB1	0.610069	7.5125	11.5966	1.08E-29	2.72E-25	54.7239	SNTB1
ENSG00000067560-RHOA	0.122306	8.65397	11.588	1.18E-29	2.98E-25	54.6333	RHOA
ENSG00000168209-DDIT4	0.417009	6.7294	11.5564	1.65E-29	4.16E-25	54.3015	DDIT4
ENSG00000018280-SLC11A1	0.38085	8.32902	11.5425	1.91E-29	4.82E-25	54.155	SLC11A1
ENSG00000176142-TMEM39A	0.254276	6.39251	11.5188	2.45E-29	6.19E-25	53.9063	TMEM39A
ENSG00000163697-APBB2	0.774504	5.17743	11.4824	3.59E-29	9.08E-25	53.5253	APBB2
ENSG00000075234-TTC38	0.286714	5.72272	11.4457	5.29E-29	1.34E-24	53.1415	TTC38
ENSG00000058063-ATP11B	0.340874	8.44153	11.4023	8.34E-29	2.11E-24	52.6894	ATP11B
ENSG00000147408-CSGALNACT1	0.723605	6.26479	11.3639	1.25E-28	3.15E-24	52.2908	CSGALNACT1
ENSG00000108219-TSPAN14	0.370116	7.46422	11.3617	1.27E-28	3.22E-24	52.2679	TSPAN14
ENSG00000170889-RPS9	0.277473	9.9754	11.313	2.12E-28	5.35E-24	51.764	RPS9
ENSG00000183283-DAZAP2	0.177109	8.20408	11.2973	2.49E-28	6.30E-24	51.6019	DAZAP2
ENSG00000102007-PLP2	0.222516	7.45455	11.2678	3.38E-28	8.55E-24	51.2983	PLP2
ENSG00000186594-MIR22HG	0.340282	6.81642	11.1271	1.45E-27	3.65E-23	49.857	MIR22HG
ENSG00000241399-CD302	0.223774	7.91438	11.1168	1.61E-27	4.06E-23	49.7519	CD302
ENSG00000122359-ANXA11	0.204534	7.47033	11.0896	2.12E-27	5.37E-23	49.475	ANXA11
ENSG00000135503-ACVR1B	0.298061	6.60629	11.0877	2.16E-27	5.47E-23	49.4561	ACVR1B
ENSG00000183688-RFLNB	0.392139	6.58268	11.0497	3.19E-27	8.07E-23	49.0703	RFLNB
ENSG00000163041-H3F3A	0.193308	9.63117	10.9953	5.55E-27	1.40E-22	48.5209	H3F3A
ENSG00000156642-NPTN	0.39579	7.45082	10.9882	5.97E-27	1.51E-22	48.4488	NPTN
ENSG00000130340-SNX9	0.531332	8.43453	10.9881	5.98E-27	1.51E-22	48.4475	SNX9
ENSG00000106004-HOXA5	0.483637	5.02814	10.9822	6.35E-27	1.60E-22	48.3881	HOXA5
ENSG00000197555-SIPA1L1	0.478946	9.75573	10.8876	1.65E-26	4.18E-22	47.438	SIPA1L1
ENSG00000153560-UBP1	0.30916	7.13141	10.861	2.16E-26	5.46E-22	47.1724	UBP1
ENSG00000152766-ANKRD22	0.446439	5.00154	10.8008	3.96E-26	1.00E-21	46.5722	ANKRD22
ENSG00000117479-SLC19A2	0.434879	5.91156	10.7472	6.76E-26	1.71E-21	46.0408	SLC19A2
ENSG00000188641-DPYD	0.491497	9.93052	10.7224	8.65E-26	2.19E-21	45.7953	DPYD
ENSG00000198624-CCDC69	0.224619	7.6806	10.7173	9.10E-26	2.30E-21	45.7449	CCDC69
ENSG00000215114-UBXN2B	0.32874	6.93054	10.7135	9.45E-26	2.39E-21	45.7082	UBXN2B
ENSG00000112303-VNN2	0.486716	6.83437	10.6993	1.09E-25	2.75E-21	45.5674	VNN2
ENSG00000135636-DYSF	0.620308	6.86582	10.6836	1.27E-25	3.21E-21	45.4132	DYSF
ENSG00000162702-ZNF281	0.256457	6.5238	10.6744	1.39E-25	3.52E-21	45.322	ZNF281
ENSG00000256618-MTRNR2L1	0.242945	6.11987	10.6647	1.54E-25	3.88E-21	45.2265	MTRNR2L1
ENSG00000196083-IL1RAP	0.635996	7.68829	10.6259	2.25E-25	5.70E-21	44.8457	IL1RAP
ENSG00000134243-SORT1	0.367502	7.00811	10.5421	5.14E-25	1.30E-20	44.0272	SORT1
ENSG00000197956-S100A6	0.330594	10.1667	10.5405	5.22E-25	1.32E-20	44.0117	S100A6
ENSG00000196396-PTPN1	0.256423	7.74786	10.5086	7.14E-25	1.81E-20	43.7012	PTPN1
ENSG00000129657-SEC14L1	0.322388	7.85966	10.4891	8.64E-25	2.18E-20	43.5124	SEC14L1
ENSG00000129355-CDKN2D	0.26137	7.55694	10.3898	2.27E-24	5.75E-20	42.5531	CDKN2D
ENSG00000116731-PRDM2	0.234542	7.92344	10.3862	2.35E-24	5.95E-20	42.5188	PRDM2
ENSG00000143384-MCL1	0.311526	8.86268	10.3674	2.83E-24	7.14E-20	42.3377	MCL1
ENSG00000166377-ATP9B	0.271373	8.06203	10.3382	3.75E-24	9.47E-20	42.0574	ATP9B
ENSG00000069424-KCNAB2	0.290932	7.53865	10.3233	4.33E-24	1.09E-19	41.9146	KCNAB2
ENSG00000138032-PPM1B	0.256847	7.95557	10.2807	6.52E-24	1.65E-19	41.5081	PPM1B
ENSG00000158825-CDA	0.277678	7.10185	10.1894	1.56E-23	3.95E-19	40.6415	CDA
ENSG00000087157-PGS1	0.235788	7.05838	10.1885	1.58E-23	3.99E-19	40.6329	PGS1
ENSG00000171316-CHD7	0.468227	6.46275	10.1611	2.05E-23	5.17E-19	40.374	CHD7
ENSG00000163754-GYG1	0.263974	6.60058	10.142	2.46E-23	6.21E-19	40.1937	GYG1
ENSG00000161835-GRASP	0.343192	6.62463	10.1098	3.33E-23	8.43E-19	39.8905	GRASP
ENSG00000138029-HADHB	0.250857	7.49905	10.0979	3.73E-23	9.43E-19	39.7791	HADHB
ENSG00000057294-PKP2	0.620057	4.92669	10.0946	3.85E-23	9.73E-19	39.7481	PKP2
ENSG00000008083-JARID2	0.503831	9.76847	10.0943	3.86E-23	9.76E-19	39.7447	JARID2
ENSG00000006831-ADIPOR2	0.350659	7.18607	10.0739	4.68E-23	1.18E-18	39.5541	ADIPOR2
ENSG00000084070-SMAP2	0.284981	8.72457	10.0689	4.91E-23	1.24E-18	39.5072	SMAP2
ENSG00000109321-AREG	0.844191	6.56265	10.0671	5.00E-23	1.26E-18	39.4898	AREG
ENSG00000125810-CD93	0.295793	7.05819	10.0576	5.46E-23	1.38E-18	39.4011	CD93
ENSG00000105352-CEACAM4	0.174393	5.49617	10.0575	5.47E-23	1.38E-18	39.4005	CEACAM4
ENSG00000187193-MT1X	0.39628	5.70715	10.0386	6.54E-23	1.65E-18	39.2233	MT1X
ENSG00000068366-ACSL4	0.411681	7.92461	10.035	6.76E-23	1.71E-18	39.1903	ACSL4
ENSG00000153066-TXNDC11	0.274912	7.73985	10.0299	7.10E-23	1.79E-18	39.1423	TXNDC11
ENSG00000104763-ASAH1	0.193122	8.61299	10.0048	8.98E-23	2.27E-18	38.9087	ASAH1
ENSG00000105085-MED26	0.228092	6.06801	9.99237	1.01E-22	2.55E-18	38.7926	MED26
ENSG00000100731-PCNX1	0.418301	8.2521	9.98135	1.12E-22	2.83E-18	38.6901	PCNX1
ENSG00000166527-CLEC4D	0.332922	6.10709	9.96856	1.26E-22	3.19E-18	38.5713	CLEC4D
ENSG00000197006-METTL9	0.224879	7.52773	9.95071	1.49E-22	3.77E-18	38.4057	METTL9
ENSG00000122644-ARL4A	0.312986	6.81634	9.94506	1.57E-22	3.98E-18	38.3533	ARL4A
ENSG00000021574-SPAST	0.267714	7.07501	9.93633	1.71E-22	4.31E-18	38.2724	SPAST
ENSG00000008128-CDK11A	0.168324	6.60133	9.86847	3.21E-22	8.12E-18	37.6461	CDK11A
ENSG00000042493-CAPG	0.250238	7.08433	9.86652	3.27E-22	8.27E-18	37.6281	CAPG
ENSG00000204634-TBC1D8	0.505084	7.77421	9.83692	4.30E-22	1.09E-17	37.3561	TBC1D8
ENSG00000169385-RNASE2	0.317823	5.92685	9.8037	5.85E-22	1.48E-17	37.0516	RNASE2
ENSG00000144136-SLC20A1	0.297918	6.81882	9.79037	6.62E-22	1.67E-17	36.9296	SLC20A1
ENSG00000135441-BLOC1S1	0.176099	7.58729	9.74614	9.95E-22	2.51E-17	36.5261	BLOC1S1
ENSG00000101188-NTSR1	0.414123	4.60631	9.7077	1.42E-21	3.58E-17	36.1767	NTSR1
ENSG00000137575-SDCBP	0.246538	8.14381	9.66673	2.06E-21	5.20E-17	35.8057	SDCBP
ENSG00000132405-TBC1D14	0.248656	6.92306	9.62077	3.13E-21	7.91E-17	35.391	TBC1D14
ENSG00000150991-UBC	0.212226	9.19457	9.60929	3.47E-21	8.78E-17	35.2877	UBC
ENSG00000038427-VCAN	0.76462	9.66297	9.53312	6.92E-21	1.75E-16	34.605	VCAN
ENSG00000119535-CSF3R	0.322654	8.58302	9.51425	8.21E-21	2.07E-16	34.4366	CSF3R
ENSG00000143162-CREG1	0.169836	6.89306	9.50077	9.27E-21	2.34E-16	34.3165	CREG1
ENSG00000163947-ARHGEF3	0.311661	7.52776	9.47547	1.16E-20	2.94E-16	34.0915	ARHGEF3
ENSG00000165813-CCDC186	0.257117	6.7367	9.43877	1.62E-20	4.08E-16	33.7659	CCDC186
ENSG00000102572-STK24	0.252196	7.84619	9.41491	2.00E-20	5.05E-16	33.5549	STK24
ENSG00000164713-BRI3	0.183504	8.60149	9.40116	2.26E-20	5.71E-16	33.4335	BRI3
ENSG00000100644-HIF1A	0.363063	9.25375	9.39753	2.34E-20	5.90E-16	33.4015	HIF1A
ENSG00000112576-CCND3	0.268261	7.58898	9.3846	2.62E-20	6.62E-16	33.2875	CCND3
ENSG00000115828-QPCT	0.290071	6.23364	9.35242	3.49E-20	8.81E-16	33.0044	QPCT
ENSG00000132952-USPL1	0.274541	7.13377	9.34421	3.75E-20	9.48E-16	32.9323	USPL1
ENSG00000075624-ACTB	0.24621	10.7736	9.33427	4.10E-20	1.04E-15	32.8451	ACTB
ENSG00000143862-ARL8A	0.190509	6.94187	9.30141	5.48E-20	1.38E-15	32.5574	ARL8A
ENSG00000130766-SESN2	0.473608	5.91439	9.28861	6.13E-20	1.55E-15	32.4456	SESN2
ENSG00000100485-SOS2	0.252617	8.1462	9.27063	7.19E-20	1.82E-15	32.2887	SOS2
ENSG00000163162-RNF149	0.2924	8.8189	9.26658	7.45E-20	1.88E-15	32.2534	RNF149
ENSG00000104320-NBN	0.241965	7.01958	9.24008	9.41E-20	2.38E-15	32.0229	NBN
ENSG00000083223-TUT7	0.266308	8.00691	9.19868	1.35E-19	3.42E-15	31.6638	TUT7
ENSG00000182220-ATP6AP2	0.144828	7.64215	9.15974	1.90E-19	4.80E-15	31.3273	ATP6AP2
ENSG00000067066-SP100	0.211685	7.93732	9.14764	2.11E-19	5.33E-15	31.2231	SP100
ENSG00000146072-TNFRSF21	0.629352	6.25481	9.13938	2.27E-19	5.73E-15	31.1519	TNFRSF21
ENSG00000111731-C2CD5	0.35166	7.49258	9.10682	3.01E-19	7.61E-15	30.8721	C2CD5
ENSG00000174705-SH3PXD2B	0.466522	4.65151	9.08105	3.76E-19	9.51E-15	30.6513	SH3PXD2B
ENSG00000124145-SDC4	0.272789	4.79743	9.05968	4.53E-19	1.14E-14	30.4686	SDC4
ENSG00000117859-OSBPL9	0.322148	7.87465	9.05613	4.67E-19	1.18E-14	30.4382	OSBPL9
ENSG00000163812-ZDHHC3	0.184808	6.70412	9.02463	6.12E-19	1.55E-14	30.1697	ZDHHC3
ENSG00000027075-PRKCH	0.439148	7.17243	9.01895	6.43E-19	1.63E-14	30.1214	PRKCH
ENSG00000130755-GMFG	0.154135	8.28725	9.01597	6.60E-19	1.67E-14	30.0961	GMFG
ENSG00000117410-ATP6V0B	0.0965164	7.82898	8.95925	1.07E-18	2.71E-14	29.615	ATP6V0B
ENSG00000129226-CD68	0.182111	7.94476	8.95169	1.14E-18	2.89E-14	29.5511	CD68
ENSG00000168610-STAT3	0.258097	7.99998	8.94863	1.18E-18	2.97E-14	29.5252	STAT3
ENSG00000105983-LMBR1	0.361089	7.42733	8.94359	1.23E-18	3.10E-14	29.4827	LMBR1
ENSG00000162704-ARPC5	0.190679	8.21894	8.93845	1.28E-18	3.24E-14	29.4393	ARPC5
ENSG00000153207-AHCTF1	0.30825	8.06303	8.91099	1.62E-18	4.09E-14	29.2079	AHCTF1
ENSG00000008952-SEC62	0.123579	7.89329	8.8559	2.59E-18	6.54E-14	28.7454	SEC62
ENSG00000137563-GGH	0.378823	4.44873	8.83532	3.08E-18	7.78E-14	28.5734	GGH
ENSG00000127824-TUBA4A	0.184175	6.49585	8.82695	3.30E-18	8.35E-14	28.5035	TUBA4A
ENSG00000161955-TNFSF13	0.121321	6.64703	8.79766	4.23E-18	1.07E-13	28.2594	TNFSF13
ENSG00000158470-B4GALT5	0.427688	7.64672	8.79622	4.28E-18	1.08E-13	28.2474	B4GALT5
ENSG00000105993-DNAJB6	0.158554	7.75256	8.76122	5.75E-18	1.45E-13	27.9567	DNAJB6
ENSG00000213719-CLIC1	0.141829	8.1637	8.74385	6.65E-18	1.68E-13	27.8128	CLIC1
ENSG00000159346-ADIPOR1	0.127259	7.00773	8.6975	9.79E-18	2.47E-13	27.4301	ADIPOR1
ENSG00000122565-CBX3	0.140191	7.47349	8.69321	1.01E-17	2.56E-13	27.3948	CBX3
ENSG00000105339-DENND3	0.222949	7.52455	8.68256	1.11E-17	2.80E-13	27.3071	DENND3
ENSG00000197892-KIF13B	0.303078	7.59415	8.67041	1.23E-17	3.10E-13	27.2073	KIF13B
ENSG00000185896-LAMP1	0.100799	7.06616	8.65167	1.43E-17	3.62E-13	27.0536	LAMP1
ENSG00000196233-LCOR	0.265199	8.26435	8.64515	1.51E-17	3.82E-13	27.0002	LCOR
ENSG00000002549-LAP3	0.232955	7.17594	8.63793	1.61E-17	4.06E-13	26.941	LAP3
ENSG00000173210-ABLIM3	0.383958	3.96119	8.6231	1.82E-17	4.59E-13	26.8197	ABLIM3
ENSG00000248874-C5orf17	0.465194	3.9534	8.61248	1.98E-17	5.01E-13	26.7329	C5orf17
ENSG00000171051-FPR1	0.252044	7.54779	8.582	2.55E-17	6.44E-13	26.4845	FPR1
ENSG00000169439-SDC2	0.66409	6.67047	8.57996	2.59E-17	6.55E-13	26.4678	SDC2
ENSG00000085117-CD82	0.215568	6.04282	8.54529	3.45E-17	8.72E-13	26.1863	CD82
ENSG00000179593-ALOX15B	0.264912	4.19526	8.52528	4.06E-17	1.03E-12	26.0242	ALOX15B
ENSG00000165030-NFIL3	0.286362	7.63647	8.52133	4.20E-17	1.06E-12	25.9922	NFIL3
ENSG00000205726-ITSN1	0.414207	7.03344	8.45687	7.11E-17	1.80E-12	25.4727	ITSN1
ENSG00000117090-SLAMF1	0.355593	4.23283	8.45157	7.42E-17	1.87E-12	25.4301	SLAMF1
ENSG00000183019-MCEMP1	0.274754	5.71352	8.44839	7.61E-17	1.92E-12	25.4046	MCEMP1
ENSG00000009307-CSDE1	0.0800963	8.28904	8.4427	7.97E-17	2.01E-12	25.359	CSDE1
ENSG00000137312-FLOT1	0.194647	6.67759	8.43821	8.27E-17	2.09E-12	25.3229	FLOT1
ENSG00000198734-F5	0.248655	5.47043	8.42638	9.10E-17	2.30E-12	25.2281	F5
ENSG00000142192-APP	0.288567	7.2181	8.4178	9.76E-17	2.47E-12	25.1595	APP
ENSG00000166710-B2M	0.229738	11.066	8.41081	1.03E-16	2.61E-12	25.1036	B2M
ENSG00000185477-GPRIN3	0.435601	6.93444	8.40433	1.09E-16	2.75E-12	25.0518	GPRIN3
ENSG00000164823-OSGIN2	0.239426	6.41077	8.39547	1.17E-16	2.95E-12	24.9811	OSGIN2
ENSG00000120992-LYPLA1	0.156243	7.45268	8.38832	1.24E-16	3.13E-12	24.9241	LYPLA1
ENSG00000158669-GPAT4	0.166937	6.57862	8.38344	1.29E-16	3.26E-12	24.8851	GPAT4
ENSG00000136950-ARPC5L	0.182998	6.38141	8.35572	1.61E-16	4.07E-12	24.6646	ARPC5L
ENSG00000169715-MT1E	0.297022	4.56773	8.352	1.66E-16	4.20E-12	24.635	MT1E
ENSG00000143761-ARF1	0.0746995	7.73877	8.34583	1.74E-16	4.41E-12	24.586	ARF1
ENSG00000130429-ARPC1B	0.136196	8.68182	8.31444	2.24E-16	5.67E-12	24.3373	ARPC1B
ENSG00000107566-ERLIN1	0.270311	5.53984	8.31134	2.30E-16	5.82E-12	24.3127	ERLIN1
ENSG00000189403-HMGB1	0.121363	8.64567	8.30326	2.46E-16	6.20E-12	24.2489	HMGB1
ENSG00000233016-SNHG7	0.141257	6.33012	8.28406	2.86E-16	7.23E-12	24.0973	SNHG7
ENSG00000169155-ZBTB43	0.261145	6.94162	8.27741	3.02E-16	7.63E-12	24.0449	ZBTB43
ENSG00000122299-ZC3H7A	0.169437	7.12459	8.27606	3.05E-16	7.71E-12	24.0343	ZC3H7A
ENSG00000164292-RHOBTB3	0.264811	5.0518	8.27396	3.10E-16	7.84E-12	24.0177	RHOBTB3
ENSG00000141480-ARRB2	0.0731963	8.0624	8.25135	3.72E-16	9.39E-12	23.8399	ARRB2
ENSG00000189319-FAM53B	0.200304	6.90095	8.25067	3.74E-16	9.44E-12	23.8345	FAM53B
ENSG00000166523-CLEC4E	0.286631	6.70954	8.2487	3.80E-16	9.59E-12	23.8191	CLEC4E
ENSG00000062598-ELMO2	0.216865	5.9447	8.23638	4.19E-16	1.06E-11	23.7224	ELMO2
ENSG00000136238-RAC1	0.109931	8.29484	8.23493	4.23E-16	1.07E-11	23.711	RAC1
ENSG00000188906-LRRK2	0.365397	8.30951	8.23147	4.35E-16	1.10E-11	23.6839	LRRK2
ENSG00000121933-TMIGD3	0.192527	4.43056	8.22696	4.51E-16	1.14E-11	23.6486	TMIGD3
ENSG00000198053-SIRPA	0.180308	6.94847	8.17863	6.62E-16	1.67E-11	23.2708	SIRPA
ENSG00000197728-RPS26	0.224132	8.93195	8.16706	7.25E-16	1.83E-11	23.1807	RPS26
ENSG00000145675-PIK3R1	0.243827	7.79838	8.16599	7.31E-16	1.85E-11	23.1724	PIK3R1
ENSG00000131389-SLC6A6	0.143318	7.06555	8.14863	8.38E-16	2.12E-11	23.0375	SLC6A6
ENSG00000162599-NFIA	0.447095	6.54457	8.14749	8.46E-16	2.14E-11	23.0286	NFIA
ENSG00000167522-ANKRD11	0.244185	8.8172	8.14649	8.52E-16	2.15E-11	23.0208	ANKRD11
ENSG00000189077-TMEM120A	0.0719398	5.65194	8.11594	1.08E-15	2.74E-11	22.784	TMEM120A
ENSG00000116717-GADD45A	0.249838	5.44264	8.08001	1.44E-15	3.63E-11	22.5064	GADD45A
ENSG00000070540-WIPI1	0.196171	6.20433	8.06965	1.56E-15	3.94E-11	22.4266	WIPI1
ENSG00000159339-PADI4	0.395483	6.26558	8.06876	1.57E-15	3.96E-11	22.4197	PADI4
ENSG00000177674-AGTRAP	0.107667	7.15648	8.0504	1.81E-15	4.57E-11	22.2786	AGTRAP
ENSG00000071054-MAP4K4	0.346905	8.18638	8.04684	1.86E-15	4.70E-11	22.2512	MAP4K4
ENSG00000140332-TLE3	0.197029	7.31706	8.04131	1.94E-15	4.91E-11	22.2087	TLE3
ENSG00000101608-MYL12A	0.177336	8.08814	8.02914	2.14E-15	5.40E-11	22.1154	MYL12A
ENSG00000095787-WAC	0.18449	8.6183	8.02104	2.27E-15	5.75E-11	22.0534	WAC
ENSG00000103363-ELOB	0.120999	8.24296	8.01075	2.46E-15	6.22E-11	21.9746	ELOB
ENSG00000183255-PTTG1IP	0.118137	6.96307	8.00654	2.54E-15	6.43E-11	21.9424	PTTG1IP
ENSG00000225921-NOL7	0.114905	6.82403	8.00318	2.61E-15	6.60E-11	21.9167	NOL7
ENSG00000162923-WDR26	0.210991	8.04242	7.9931	2.82E-15	7.14E-11	21.8398	WDR26
ENSG00000189068-VSTM1	0.157417	5.78977	7.98085	3.11E-15	7.85E-11	21.7463	VSTM1
ENSG00000196547-MAN2A2	0.170031	6.10322	7.9798	3.13E-15	7.91E-11	21.7383	MAN2A2
ENSG00000186205-MARC1	0.280327	5.5063	7.97708	3.20E-15	8.08E-11	21.7175	MARC1
ENSG00000059804-SLC2A3	0.470104	8.27529	7.95636	3.75E-15	9.48E-11	21.5599	SLC2A3
ENSG00000231705-AL451069.2	0.0825323	4.64527	7.94393	4.13E-15	1.04E-10	21.4654	AL451069.2
ENSG00000173890-GPR160	0.239711	6.13994	7.93988	4.26E-15	1.08E-10	21.4348	GPR160
ENSG00000258476-LINC02207	0.214307	4.61315	7.93947	4.27E-15	1.08E-10	21.4316	LINC02207
ENSG00000055332-EIF2AK2	0.251112	7.19504	7.92622	4.73E-15	1.20E-10	21.3312	EIF2AK2
ENSG00000113391-FAM172A	0.252965	8.04497	7.92305	4.85E-15	1.23E-10	21.3071	FAM172A
ENSG00000105997-HOXA3	0.106987	4.08491	7.90697	5.49E-15	1.39E-10	21.1855	HOXA3
ENSG00000155099-PIP4P2	0.292954	6.26453	7.88814	6.34E-15	1.60E-10	21.0433	PIP4P2
ENSG00000163931-TKT	0.166778	8.45859	7.88747	6.37E-15	1.61E-10	21.0383	TKT
ENSG00000115604-IL18R1	0.389822	4.84828	7.86157	7.76E-15	1.96E-10	20.8432	IL18R1
ENSG00000148700-ADD3	0.278439	7.77133	7.8506	8.44E-15	2.13E-10	20.7608	ADD3
ENSG00000106089-STX1A	0.219236	4.54883	7.84007	9.15E-15	2.31E-10	20.6818	STX1A
ENSG00000089159-PXN	0.173811	6.90867	7.82599	1.02E-14	2.57E-10	20.5763	PXN
ENSG00000088766-CRLS1	0.27062	5.99505	7.80653	1.18E-14	2.98E-10	20.4307	CRLS1
ENSG00000134198-TSPAN2	0.155376	4.99326	7.79732	1.27E-14	3.20E-10	20.362	TSPAN2
ENSG00000133106-EPSTI1	0.36163	7.02554	7.78522	1.39E-14	3.50E-10	20.2717	EPSTI1
ENSG00000012983-MAP4K5	0.291148	7.1387	7.77482	1.50E-14	3.79E-10	20.1943	MAP4K5
ENSG00000068697-LAPTM4A	0.101707	7.56473	7.75945	1.68E-14	4.26E-10	20.08	LAPTM4A
ENSG00000100097-LGALS1	0.2799	8.97851	7.72546	2.18E-14	5.50E-10	19.828	LGALS1
ENSG00000111348-ARHGDIB	0.114592	8.3509	7.70131	2.61E-14	6.59E-10	19.6495	ARHGDIB
ENSG00000171867-PRNP	0.131082	6.82305	7.68946	2.85E-14	7.20E-10	19.5621	PRNP
ENSG00000110046-ATG2A	0.257467	6.50424	7.68465	2.96E-14	7.47E-10	19.5267	ATG2A
ENSG00000103642-LACTB	0.139477	7.32524	7.66943	3.31E-14	8.37E-10	19.4147	LACTB
ENSG00000172071-EIF2AK3	0.309238	6.99831	7.64545	3.96E-14	1.00E-09	19.2387	EIF2AK3
ENSG00000023287-RB1CC1	0.217258	8.1991	7.63891	4.16E-14	1.05E-09	19.1908	RB1CC1
ENSG00000083312-TNPO1	0.210771	7.4165	7.63306	4.34E-14	1.10E-09	19.1479	TNPO1
ENSG00000134333-LDHA	0.135829	7.14469	7.62424	4.64E-14	1.17E-09	19.0834	LDHA
ENSG00000132002-DNAJB1	0.137788	6.22438	7.60441	5.37E-14	1.36E-09	18.9386	DNAJB1
ENSG00000185728-YTHDF3	0.195472	7.90556	7.59094	5.93E-14	1.50E-09	18.8405	YTHDF3
ENSG00000019169-MARCO	0.167311	5.10142	7.58502	6.20E-14	1.57E-09	18.7974	MARCO
ENSG00000177989-ODF3B	0.141341	6.32792	7.58326	6.28E-14	1.59E-09	18.7845	ODF3B
ENSG00000136379-ABHD17C	0.40171	5.16273	7.58063	6.40E-14	1.62E-09	18.7654	ABHD17C
ENSG00000229498-AC105053.1	0.241045	4.03465	7.55374	7.81E-14	1.97E-09	18.5701	AC105053.1
ENSG00000001084-GCLC	0.231967	6.2604	7.54494	8.33E-14	2.11E-09	18.5064	GCLC
ENSG00000101307-SIRPB1	0.182884	6.3732	7.52404	9.72E-14	2.46E-09	18.3552	SIRPB1
ENSG00000131238-PPT1	0.156436	7.25411	7.51557	1.03E-13	2.61E-09	18.2941	PPT1
ENSG00000180530-NRIP1	0.331395	8.42463	7.50733	1.10E-13	2.78E-09	18.2347	NRIP1
ENSG00000196743-GM2A	0.176517	6.33712	7.50313	1.13E-13	2.86E-09	18.2044	GM2A
ENSG00000169180-XPO6	0.235623	7.50142	7.49876	1.17E-13	2.96E-09	18.1729	XPO6
ENSG00000166446-CDYL2	0.365021	6.33467	7.45886	1.57E-13	3.96E-09	17.8863	CDYL2
ENSG00000174437-ATP2A2	0.225875	7.3413	7.4357	1.85E-13	4.68E-09	17.7206	ATP2A2
ENSG00000170871-KIAA0232	0.195492	7.79669	7.42997	1.93E-13	4.88E-09	17.6797	KIAA0232
ENSG00000272870-AC097534.2	0.0443632	4.16585	7.41966	2.08E-13	5.26E-09	17.6061	AC097534.2
ENSG00000224397-SMIM25	0.348785	6.98948	7.4142	2.16E-13	5.47E-09	17.5672	SMIM25
ENSG00000005893-LAMP2	0.11599	7.08563	7.39891	2.42E-13	6.11E-09	17.4583	LAMP2
ENSG00000141232-TOB1	0.278228	7.15881	7.39356	2.51E-13	6.35E-09	17.4203	TOB1
ENSG00000163811-WDR43	0.150175	7.20241	7.37659	2.84E-13	7.18E-09	17.2998	WDR43
ENSG00000153250-RBMS1	0.214205	7.88365	7.37391	2.90E-13	7.32E-09	17.2808	RBMS1
ENSG00000152291-TGOLN2	0.0766643	7.58736	7.31213	4.52E-13	1.14E-08	16.8445	TGOLN2
ENSG00000051523-CYBA	0.144298	9.15965	7.30222	4.85E-13	1.22E-08	16.7748	CYBA
ENSG00000274441-AC008957.2	0.136509	3.65073	7.30069	4.90E-13	1.24E-08	16.764	AC008957.2
ENSG00000173812-EIF1	0.167572	9.81444	7.29461	5.12E-13	1.29E-08	16.7214	EIF1
ENSG00000172757-CFL1	0.120034	8.92442	7.29057	5.27E-13	1.33E-08	16.693	CFL1
ENSG00000100614-PPM1A	0.188163	7.61197	7.29028	5.28E-13	1.33E-08	16.691	PPM1A
ENSG00000118855-MFSD1	0.150274	7.43775	7.28388	5.53E-13	1.40E-08	16.6461	MFSD1
ENSG00000196154-S100A4	0.242083	10.1153	7.27613	5.84E-13	1.48E-08	16.5917	S100A4
ENSG00000243193-AC006387.1	0.184561	4.43434	7.26844	6.17E-13	1.56E-08	16.5379	AC006387.1
ENSG00000169442-CD52	0.305318	8.61348	7.26449	6.34E-13	1.60E-08	16.5103	CD52
ENSG00000135049-AGTPBP1	0.224751	9.06371	7.25002	7.03E-13	1.78E-08	16.4092	AGTPBP1
ENSG00000151014-NOCT	0.344629	6.53865	7.20498	9.67E-13	2.44E-08	16.0957	NOCT
ENSG00000116209-TMEM59	0.101964	7.29383	7.19308	1.05E-12	2.66E-08	16.0132	TMEM59
ENSG00000100330-MTMR3	0.212513	7.94421	7.18275	1.13E-12	2.86E-08	15.9417	MTMR3
ENSG00000184900-SUMO3	0.0917076	6.75815	7.18167	1.14E-12	2.88E-08	15.9342	SUMO3
ENSG00000136156-ITM2B	0.138763	8.86492	7.18079	1.15E-12	2.90E-08	15.9281	ITM2B
ENSG00000144597-EAF1	0.197443	6.56689	7.17005	1.24E-12	3.13E-08	15.8539	EAF1
ENSG00000002933-TMEM176A	0.257862	6.11641	7.15857	1.34E-12	3.39E-08	15.7746	TMEM176A
ENSG00000173281-PPP1R3B	0.177389	5.01315	7.1497	1.43E-12	3.61E-08	15.7134	PPP1R3B
ENSG00000022840-RNF10	0.124322	7.12107	7.11526	1.82E-12	4.59E-08	15.4766	RNF10
ENSG00000170571-EMB	0.221428	7.20244	7.11416	1.83E-12	4.63E-08	15.4691	EMB
ENSG00000182885-ADGRG3	0.27124	4.59117	7.10646	1.93E-12	4.88E-08	15.4163	ADGRG3
ENSG00000106052-TAX1BP1	0.114204	8.25387	7.09903	2.03E-12	5.14E-08	15.3654	TAX1BP1
ENSG00000184838-PRR16	0.483549	4.73521	7.09411	2.11E-12	5.32E-08	15.3318	PRR16
ENSG00000103257-SLC7A5	0.245146	6.03943	7.08959	2.17E-12	5.49E-08	15.3009	SLC7A5
ENSG00000170759-KIF5B	0.0814446	7.3552	7.08758	2.20E-12	5.57E-08	15.2871	KIF5B
ENSG00000204592-HLA-E	0.0871297	8.82088	7.08326	2.27E-12	5.74E-08	15.2576	HLA-E
ENSG00000143514-TP53BP2	0.18816	7.16119	7.01561	3.63E-12	9.17E-08	14.7975	TP53BP2
ENSG00000134453-RBM17	0.105822	7.08117	7.00165	4.00E-12	1.01E-07	14.703	RBM17
ENSG00000141522-ARHGDIA	0.0624532	7.31254	7.0001	4.04E-12	1.02E-07	14.6926	ARHGDIA
ENSG00000135932-CAB39	0.224264	7.99459	6.99549	4.17E-12	1.05E-07	14.6614	CAB39
ENSG00000136026-CKAP4	0.204106	6.81583	6.96837	5.02E-12	1.27E-07	14.4786	CKAP4
ENSG00000157933-SKI	0.283341	6.72226	6.95935	5.34E-12	1.35E-07	14.418	SKI
ENSG00000010322-NISCH	0.0840095	5.93747	6.95377	5.55E-12	1.40E-07	14.3805	NISCH
ENSG00000145569-OTULINL	0.17686	6.75673	6.95204	5.62E-12	1.42E-07	14.3689	OTULINL
ENSG00000171314-PGAM1	0.111289	6.73548	6.94808	5.77E-12	1.46E-07	14.3423	PGAM1
ENSG00000125968-ID1	0.351009	5.77655	6.93561	6.28E-12	1.59E-07	14.2587	ID1
ENSG00000165650-PDZD8	0.19814	7.39014	6.93232	6.43E-12	1.62E-07	14.2367	PDZD8
ENSG00000060982-BCAT1	0.253015	5.83612	6.93067	6.50E-12	1.64E-07	14.2256	BCAT1
ENSG00000076944-STXBP2	0.209044	7.85104	6.91256	7.35E-12	1.86E-07	14.1045	STXBP2
ENSG00000239998-LILRA2	0.0569516	6.54133	6.89149	8.49E-12	2.14E-07	13.964	LILRA2
ENSG00000105402-NAPA	0.0979558	6.87777	6.88849	8.66E-12	2.19E-07	13.944	NAPA
ENSG00000187608-ISG15	0.327422	6.59009	6.88806	8.69E-12	2.19E-07	13.9412	ISG15
ENSG00000115112-TFCP2L1	0.192824	3.87265	6.88025	9.16E-12	2.31E-07	13.8892	TFCP2L1
ENSG00000168214-RBPJ	0.186878	8.49228	6.85367	1.10E-11	2.77E-07	13.7128	RBPJ
ENSG00000127507-ADGRE2	0.245203	7.60446	6.85265	1.10E-11	2.79E-07	13.7061	ADGRE2
ENSG00000120254-MTHFD1L	0.338673	5.73343	6.84847	1.14E-11	2.87E-07	13.6784	MTHFD1L
ENSG00000113494-PRLR	0.39728	6.25565	6.84838	1.14E-11	2.87E-07	13.6777	PRLR
ENSG00000198369-SPRED2	0.347336	6.228	6.83591	1.24E-11	3.12E-07	13.5953	SPRED2
ENSG00000135535-CD164	0.107501	7.49315	6.82743	1.31E-11	3.31E-07	13.5393	CD164
ENSG00000101187-SLCO4A1	0.0198988	3.72401	6.82484	1.33E-11	3.36E-07	13.5222	SLCO4A1
ENSG00000095574-IKZF5	0.122625	6.17597	6.81925	1.38E-11	3.49E-07	13.4853	IKZF5
ENSG00000162711-NLRP3	0.284744	7.72984	6.81262	1.45E-11	3.65E-07	13.4416	NLRP3
ENSG00000011600-TYROBP	0.164252	9.50112	6.77216	1.90E-11	4.79E-07	13.1757	TYROBP
ENSG00000198929-NOS1AP	0.378872	3.44338	6.76599	1.98E-11	4.99E-07	13.1354	NOS1AP
ENSG00000092841-MYL6	0.153396	8.91131	6.76244	2.02E-11	5.11E-07	13.1121	MYL6
ENSG00000151090-THRB	0.304132	3.66082	6.75844	2.08E-11	5.25E-07	13.086	THRB
ENSG00000155096-AZIN1	0.120588	7.0888	6.74564	2.26E-11	5.72E-07	13.0023	AZIN1
ENSG00000152377-SPOCK1	0.454893	5.4257	6.73933	2.36E-11	5.96E-07	12.9611	SPOCK1
ENSG00000077044-DGKD	0.202248	7.55047	6.73832	2.38E-11	6.00E-07	12.9546	DGKD
ENSG00000197766-CFD	0.247942	7.80201	6.7312	2.49E-11	6.30E-07	12.9082	CFD
ENSG00000014164-ZC3H3	0.170824	6.30456	6.72205	2.65E-11	6.69E-07	12.8486	ZC3H3
ENSG00000197386-HTT	0.205031	7.76084	6.71684	2.74E-11	6.93E-07	12.8147	HTT
ENSG00000121749-TBC1D15	0.183019	7.45569	6.71411	2.79E-11	7.05E-07	12.797	TBC1D15
ENSG00000051108-HERPUD1	0.171859	7.61403	6.70676	2.93E-11	7.40E-07	12.7492	HERPUD1
ENSG00000162889-MAPKAPK2	0.174082	7.58572	6.70625	2.94E-11	7.43E-07	12.7459	MAPKAPK2
ENSG00000136732-GYPC	0.172285	6.60945	6.7048	2.97E-11	7.50E-07	12.7365	GYPC
ENSG00000115310-RTN4	0.164097	8.58811	6.68039	3.49E-11	8.81E-07	12.5783	RTN4
ENSG00000077782-FGFR1	0.300769	4.61847	6.67314	3.66E-11	9.25E-07	12.5314	FGFR1
ENSG00000064601-CTSA	0.119382	6.6614	6.66063	3.97E-11	1.00E-06	12.4506	CTSA
ENSG00000119318-RAD23B	0.121271	7.35613	6.64265	4.47E-11	1.13E-06	12.3348	RAD23B
ENSG00000042832-TG	0.159043	5.75605	6.63827	4.60E-11	1.16E-06	12.3066	TG
ENSG00000147065-MSN	0.109024	8.35646	6.63739	4.63E-11	1.17E-06	12.301	MSN
ENSG00000121966-CXCR4	0.214852	7.74894	6.63472	4.71E-11	1.19E-06	12.2838	CXCR4
ENSG00000130830-MPP1	0.109956	6.46765	6.63378	4.74E-11	1.20E-06	12.2778	MPP1
ENSG00000152463-OLAH	0.241989	3.51741	6.63157	4.81E-11	1.22E-06	12.2636	OLAH
ENSG00000165637-VDAC2	0.0684408	6.96942	6.62768	4.93E-11	1.25E-06	12.2386	VDAC2
ENSG00000140968-IRF8	0.199893	6.83309	6.62248	5.11E-11	1.29E-06	12.2052	IRF8
ENSG00000087116-ADAMTS2	0.252934	4.10287	6.62247	5.11E-11	1.29E-06	12.2052	ADAMTS2
ENSG00000197043-ANXA6	0.136695	6.40973	6.62129	5.15E-11	1.30E-06	12.1976	ANXA6
ENSG00000123091-RNF11	0.153458	7.19412	6.60156	5.85E-11	1.48E-06	12.0712	RNF11
ENSG00000185339-TCN2	0.157523	5.21856	6.59938	5.94E-11	1.50E-06	12.0572	TCN2
ENSG00000113732-ATP6V0E1	0.11419	7.60322	6.58503	6.52E-11	1.65E-06	11.9656	ATP6V0E1
ENSG00000219200-RNASEK	0.0969286	8.44285	6.5841	6.56E-11	1.66E-06	11.9596	RNASEK
ENSG00000169021-UQCRFS1	0.0778677	6.96682	6.5774	6.85E-11	1.73E-06	11.9169	UQCRFS1
ENSG00000134326-CMPK2	0.206527	4.97393	6.57216	7.09E-11	1.79E-06	11.8835	CMPK2
ENSG00000166340-TPP1	0.090481	7.32265	6.5717	7.11E-11	1.80E-06	11.8806	TPP1
ENSG00000125304-TM9SF2	0.103768	7.52544	6.56448	7.45E-11	1.88E-06	11.8346	TM9SF2
ENSG00000198417-MT1F	0.0877612	4.54805	6.56269	7.54E-11	1.91E-06	11.8232	MT1F
ENSG00000072401-UBE2D1	0.176194	7.38164	6.56138	7.61E-11	1.92E-06	11.8149	UBE2D1
ENSG00000156113-KCNMA1	0.420129	5.10531	6.54735	8.33E-11	2.11E-06	11.7257	KCNMA1
ENSG00000065357-DGKA	0.111708	5.94384	6.54336	8.55E-11	2.16E-06	11.7004	DGKA
ENSG00000175895-PLEKHF2	0.133756	6.40619	6.53405	9.08E-11	2.29E-06	11.6414	PLEKHF2
ENSG00000082153-BZW1	0.104047	7.55969	6.53318	9.13E-11	2.31E-06	11.6359	BZW1
ENSG00000070495-JMJD6	0.0773945	6.14358	6.5259	9.57E-11	2.42E-06	11.5898	JMJD6
ENSG00000131051-RBM39	0.121652	8.84407	6.50597	1.09E-10	2.75E-06	11.4638	RBM39
ENSG00000183735-TBK1	0.161458	7.52878	6.49989	1.13E-10	2.86E-06	11.4255	TBK1
ENSG00000131236-CAP1	0.104721	7.95797	6.47711	1.31E-10	3.31E-06	11.2821	CAP1
ENSG00000275895-U2AF1L5	0.0855291	4.92448	6.45375	1.52E-10	3.85E-06	11.1356	U2AF1L5
ENSG00000109083-IFT20	0.119723	6.47647	6.44049	1.66E-10	4.19E-06	11.0526	IFT20
ENSG00000084093-REST	0.132477	6.8879	6.43767	1.69E-10	4.27E-06	11.0349	REST
ENSG00000004799-PDK4	0.26938	6.21095	6.43367	1.73E-10	4.38E-06	11.01	PDK4
ENSG00000138069-RAB1A	0.122396	8.44024	6.43055	1.77E-10	4.46E-06	10.9905	RAB1A
ENSG00000141551-CSNK1D	0.113901	7.43304	6.43048	1.77E-10	4.47E-06	10.99	CSNK1D
ENSG00000126860-EVI2A	0.150924	7.40818	6.41041	2.01E-10	5.07E-06	10.865	EVI2A
ENSG00000097033-SH3GLB1	0.113214	7.67103	6.40688	2.05E-10	5.19E-06	10.843	SH3GLB1
ENSG00000111790-FGFR1OP2	0.121587	6.63363	6.4052	2.08E-10	5.25E-06	10.8325	FGFR1OP2
ENSG00000103569-AQP9	0.360063	6.71825	6.40205	2.12E-10	5.35E-06	10.813	AQP9
ENSG00000121964-GTDC1	0.348816	6.88113	6.38281	2.39E-10	6.05E-06	10.6935	GTDC1
ENSG00000104064-GABPB1	0.317963	6.55035	6.37495	2.52E-10	6.36E-06	10.6449	GABPB1
ENSG00000204577-LILRB3	0.124263	7.00009	6.36631	2.66E-10	6.71E-06	10.5914	LILRB3
ENSG00000179361-ARID3B	0.239738	6.84057	6.34634	3.01E-10	7.62E-06	10.4681	ARID3B
ENSG00000197629-MPEG1	0.194355	7.73631	6.34194	3.10E-10	7.83E-06	10.441	MPEG1
ENSG00000278311-GGNBP2	0.113418	7.64133	6.33477	3.24E-10	8.19E-06	10.3969	GGNBP2
ENSG00000008394-MGST1	0.181325	6.57325	6.33297	3.28E-10	8.28E-06	10.3858	MGST1
ENSG00000170242-USP47	0.163494	7.82382	6.32709	3.40E-10	8.60E-06	10.3496	USP47
ENSG00000126247-CAPNS1	0.0616076	7.59209	6.32393	3.47E-10	8.77E-06	10.3302	CAPNS1
ENSG00000154845-PPP4R1	0.163105	6.83114	6.3157	3.65E-10	9.23E-06	10.2797	PPP4R1
ENSG00000008516-MMP25	0.0894305	4.67893	6.3153	3.66E-10	9.26E-06	10.2772	MMP25
ENSG00000146457-WTAP	0.119534	8.06715	6.30946	3.80E-10	9.60E-06	10.2414	WTAP
ENSG00000113719-ERGIC1	0.132192	7.40715	6.30689	3.86E-10	9.76E-06	10.2257	ERGIC1
ENSG00000155393-HEATR3	0.210862	6.44685	6.29856	4.07E-10	1.03E-05	10.1746	HEATR3
ENSG00000033327-GAB2	0.226761	9.26204	6.29632	4.13E-10	1.04E-05	10.1609	GAB2
ENSG00000111897-SERINC1	0.0818306	7.6439	6.29507	4.16E-10	1.05E-05	10.1533	SERINC1
ENSG00000165168-CYBB	0.235101	8.47945	6.28473	4.44E-10	1.12E-05	10.0901	CYBB
ENSG00000105404-RABAC1	0.081573	6.73727	6.28434	4.45E-10	1.12E-05	10.0877	RABAC1
ENSG00000170638-TRABD	0.0931341	6.84198	6.27312	4.77E-10	1.21E-05	10.0192	TRABD
ENSG00000181381-DDX60L	0.169563	7.01647	6.27252	4.79E-10	1.21E-05	10.0155	DDX60L
ENSG00000184897-H1FX	0.243493	7.45056	6.27115	4.83E-10	1.22E-05	10.0072	H1FX
ENSG00000168899-VAMP5	0.25795	6.59958	6.25811	5.24E-10	1.32E-05	9.92778	VAMP5
ENSG00000180353-HCLS1	0.0757741	7.84368	6.25084	5.48E-10	1.39E-05	9.88359	HCLS1
ENSG00000077147-TM9SF3	0.125733	7.91996	6.24593	5.65E-10	1.43E-05	9.85377	TM9SF3
ENSG00000136541-ERMN	0.132142	4.88404	6.24142	5.81E-10	1.47E-05	9.82639	ERMN
ENSG00000150403-TMCO3	0.159638	6.16915	6.2285	6.30E-10	1.59E-05	9.74806	TMCO3
ENSG00000127540-UQCR11	0.0828039	7.99913	6.22592	6.40E-10	1.62E-05	9.73243	UQCR11
ENSG00000131018-SYNE1	0.270671	6.615	6.2257	6.41E-10	1.62E-05	9.73109	SYNE1
ENSG00000111052-LIN7A	0.381102	6.17305	6.21588	6.81E-10	1.72E-05	9.67167	LIN7A
ENSG00000116260-QSOX1	0.153052	6.97176	6.20608	7.23E-10	1.83E-05	9.61246	QSOX1
ENSG00000068383-INPP5A	0.204004	6.99047	6.19686	7.66E-10	1.94E-05	9.55688	INPP5A
ENSG00000155307-SAMSN1	0.328585	8.96296	6.19292	7.85E-10	1.98E-05	9.53313	SAMSN1
ENSG00000173221-GLRX	0.123588	7.40472	6.1875	8.11E-10	2.05E-05	9.5005	GLRX
ENSG00000121552-CSTA	0.152118	8.31352	6.18184	8.40E-10	2.12E-05	9.4664	CSTA
ENSG00000060069-CTDP1	0.1244	6.19067	6.1779	8.61E-10	2.18E-05	9.44273	CTDP1
ENSG00000169860-P2RY1	0.13985	4.02816	6.17589	8.72E-10	2.20E-05	9.43064	P2RY1
ENSG00000266028-SRGAP2	0.140827	7.43299	6.15714	9.78E-10	2.47E-05	9.31813	SRGAP2
ENSG00000110367-DDX6	0.126491	7.61566	6.15104	1.02E-09	2.57E-05	9.28165	DDX6
ENSG00000153989-NUS1	0.145963	6.69978	6.13244	1.14E-09	2.88E-05	9.17048	NUS1
ENSG00000244879-GABPB1-AS1	0.196652	5.90916	6.1312	1.15E-09	2.90E-05	9.16308	GABPB1-AS1
ENSG00000168826-ZBTB49	0.0533112	4.90975	6.1273	1.17E-09	2.97E-05	9.1398	ZBTB49
ENSG00000149357-LAMTOR1	0.107294	7.27901	6.12089	1.22E-09	3.09E-05	9.10158	LAMTOR1
ENSG00000100345-MYH9	0.109015	8.01462	6.11687	1.25E-09	3.16E-05	9.07761	MYH9
ENSG00000138185-ENTPD1	0.263413	7.73758	6.10963	1.31E-09	3.30E-05	9.03456	ENTPD1
ENSG00000128383-APOBEC3A	0.272941	6.59137	6.09503	1.43E-09	3.61E-05	8.94781	APOBEC3A
ENSG00000285909-AP002762.2	0.195753	5.36889	6.08157	1.55E-09	3.92E-05	8.868	AP002762.2
ENSG00000234745-HLA-B	0.0935228	9.93786	6.05931	1.78E-09	4.49E-05	8.73643	HLA-B
ENSG00000132589-FLOT2	0.101277	6.67497	6.05778	1.79E-09	4.53E-05	8.72742	FLOT2
ENSG00000067057-PFKP	0.14614	5.39037	6.04846	1.90E-09	4.79E-05	8.67244	PFKP
ENSG00000237499-WAKMAR2	0.181455	4.93868	6.02901	2.13E-09	5.39E-05	8.55806	WAKMAR2
ENSG00000111229-ARPC3	0.108402	8.97142	6.00848	2.41E-09	6.09E-05	8.43767	ARPC3
ENSG00000171236-LRG1	0.210233	4.59768	6.00448	2.47E-09	6.24E-05	8.41425	LRG1
ENSG00000138448-ITGAV	0.232062	6.36749	6.00318	2.49E-09	6.29E-05	8.40667	ITGAV
ENSG00000144320-LNPK	0.208639	6.26138	5.9944	2.62E-09	6.63E-05	8.35536	LNPK
ENSG00000110203-FOLR3	0.12679	4.74544	5.99424	2.63E-09	6.64E-05	8.35443	FOLR3
ENSG00000239911-PRKAG2-AS1	0.0976086	5.12468	5.99386	2.63E-09	6.65E-05	8.35215	PRKAG2-AS1
ENSG00000104419-NDRG1	0.191036	6.68913	5.99278	2.65E-09	6.70E-05	8.34588	NDRG1
ENSG00000137962-ARHGAP29	0.253129	4.22396	5.99106	2.68E-09	6.77E-05	8.33581	ARHGAP29
ENSG00000134759-ELP2	0.13321	6.46364	5.98957	2.70E-09	6.83E-05	8.32715	ELP2
ENSG00000168528-SERINC2	0.106781	4.45014	5.9825	2.82E-09	7.12E-05	8.28586	SERINC2
ENSG00000114098-ARMC8	0.147974	7.37268	5.97182	3.00E-09	7.59E-05	8.2237	ARMC8
ENSG00000103811-CTSH	0.0879445	7.43564	5.95889	3.24E-09	8.20E-05	8.14849	CTSH
ENSG00000164715-LMTK2	0.219391	6.81256	5.9492	3.44E-09	8.69E-05	8.09227	LMTK2
ENSG00000246705-H2AFJ	0.130945	6.62501	5.94692	3.48E-09	8.80E-05	8.07902	H2AFJ
ENSG00000114796-KLHL24	0.135608	7.61996	5.93676	3.70E-09	9.35E-05	8.02019	KLHL24
ENSG00000129667-RHBDF2	0.0855162	6.3294	5.92496	3.97E-09	1.00E-04	7.95197	RHBDF2
ENSG00000055208-TAB2	0.130321	7.80087	5.89568	4.72E-09	1.19E-04	7.78319	TAB2
ENSG00000178695-KCTD12	0.158927	7.371	5.89321	4.79E-09	1.21E-04	7.76899	KCTD12
ENSG00000183570-PCBP3	0.27422	5.03645	5.89256	4.81E-09	1.21E-04	7.76523	PCBP3
ENSG00000113615-SEC24A	0.15979	6.13202	5.88743	4.96E-09	1.25E-04	7.73578	SEC24A
ENSG00000182534-MXRA7	0.0893105	4.62858	5.88167	5.13E-09	1.30E-04	7.70269	MXRA7
ENSG00000168036-CTNNB1	0.248166	8.79947	5.87976	5.18E-09	1.31E-04	7.69175	CTNNB1
ENSG00000183726-TMEM50A	0.0615595	7.13681	5.87427	5.35E-09	1.35E-04	7.66029	TMEM50A
ENSG00000276107-AC037198.1	0.212449	5.20779	5.85684	5.93E-09	1.50E-04	7.56056	AC037198.1
ENSG00000166484-MAPK7	0.106645	5.32359	5.85514	5.99E-09	1.51E-04	7.55085	MAPK7
ENSG00000153827-TRIP12	0.114379	8.0728	5.85016	6.17E-09	1.56E-04	7.52237	TRIP12
ENSG00000103187-COTL1	0.132814	9.38101	5.84895	6.21E-09	1.57E-04	7.51551	COTL1
ENSG00000168615-ADAM9	0.174084	7.04074	5.84068	6.52E-09	1.65E-04	7.46834	ADAM9
ENSG00000256947-AP002518.2	0.0679826	3.86898	5.8215	7.30E-09	1.84E-04	7.35919	AP002518.2
ENSG00000257103-LSM14A	0.118995	7.92347	5.81579	7.54E-09	1.91E-04	7.32676	LSM14A
ENSG00000150457-LATS2	0.165168	7.2246	5.81352	7.64E-09	1.93E-04	7.31387	LATS2
ENSG00000113749-HRH2	0.134231	6.60803	5.80954	7.82E-09	1.98E-04	7.2913	HRH2
ENSG00000168958-MFF	0.128883	6.56051	5.80663	7.96E-09	2.01E-04	7.27484	MFF
ENSG00000105355-PLIN3	0.063144	6.70532	5.805	8.03E-09	2.03E-04	7.26556	PLIN3
ENSG00000027697-IFNGR1	0.114758	8.06202	5.80257	8.15E-09	2.06E-04	7.25182	IFNGR1
ENSG00000185862-EVI2B	0.111214	8.45177	5.79723	8.40E-09	2.12E-04	7.22157	EVI2B
ENSG00000177675-CD163L1	0.153724	4.21459	5.79659	8.43E-09	2.13E-04	7.21797	CD163L1
ENSG00000213654-GPSM3	0.0527323	7.55113	5.7951	8.51E-09	2.15E-04	7.20951	GPSM3
ENSG00000160932-LY6E	0.237109	6.9818	5.79271	8.63E-09	2.18E-04	7.196	LY6E
ENSG00000269927-AC004817.3	0.182503	4.07071	5.78811	8.86E-09	2.24E-04	7.17004	AC004817.3
ENSG00000196782-MAML3	0.288517	8.31135	5.77122	9.77E-09	2.47E-04	7.0747	MAML3
ENSG00000121274-TENT4B	0.230301	7.42351	5.7687	9.92E-09	2.51E-04	7.06049	TENT4B
ENSG00000114125-RNF7	0.0516757	6.99485	5.76841	9.93E-09	2.51E-04	7.05887	RNF7
ENSG00000132823-OSER1	0.0718011	6.72064	5.76765	9.98E-09	2.52E-04	7.05458	OSER1
ENSG00000114978-MOB1A	0.0439748	7.72157	5.76089	1.04E-08	2.62E-04	7.01657	MOB1A
ENSG00000049245-VAMP3	0.0535122	6.63315	5.76081	1.04E-08	2.62E-04	7.0161	VAMP3
ENSG00000112335-SNX3	0.111747	7.58187	5.75942	1.05E-08	2.64E-04	7.00827	SNX3
ENSG00000168438-CDC40	0.108232	7.36307	5.75872	1.05E-08	2.65E-04	7.00437	CDC40
ENSG00000138639-ARHGAP24	0.350135	7.68948	5.75595	1.07E-08	2.70E-04	6.98878	ARHGAP24
ENSG00000165119-HNRNPK	0.0437079	8.13651	5.75056	1.10E-08	2.78E-04	6.95849	HNRNPK
ENSG00000205352-PRR13	0.0493302	7.61778	5.73906	1.18E-08	2.97E-04	6.894	PRR13
ENSG00000109381-ELF2	0.17713	8.72488	5.72525	1.27E-08	3.22E-04	6.81665	ELF2
ENSG00000175224-ATG13	0.0825052	6.62325	5.72307	1.29E-08	3.26E-04	6.8045	ATG13
ENSG00000106153-CHCHD2	0.0874739	8.09187	5.71843	1.32E-08	3.35E-04	6.77855	CHCHD2
ENSG00000251139-AC084871.1	0.146561	6.0549	5.69891	1.48E-08	3.74E-04	6.66973	AC084871.1
ENSG00000104687-GSR	0.119388	6.43168	5.69669	1.50E-08	3.79E-04	6.65737	GSR
ENSG00000213903-LTB4R	0.073173	5.78263	5.68737	1.58E-08	4.00E-04	6.60552	LTB4R
ENSG00000164120-HPGD	0.204755	4.52602	5.67769	1.67E-08	4.23E-04	6.55177	HPGD
ENSG00000003147-ICA1	0.226734	4.1618	5.6767	1.68E-08	4.25E-04	6.54626	ICA1
ENSG00000160255-ITGB2	0.0913163	8.71056	5.66196	1.83E-08	4.62E-04	6.46462	ITGB2
ENSG00000140563-MCTP2	0.316118	6.40509	5.66094	1.84E-08	4.65E-04	6.45898	MCTP2
ENSG00000135074-ADAM19	0.207225	5.78511	5.64751	1.99E-08	5.02E-04	6.38479	ADAM19
ENSG00000109445-ZNF330	0.0861069	6.28803	5.63234	2.16E-08	5.47E-04	6.30115	ZNF330
ENSG00000136842-TMOD1	0.144171	3.80304	5.63231	2.17E-08	5.47E-04	6.30097	TMOD1
ENSG00000113369-ARRDC3	0.159415	7.00676	5.62883	2.21E-08	5.58E-04	6.2818	ARRDC3
ENSG00000169432-SCN9A	0.259756	4.51064	5.62199	2.30E-08	5.80E-04	6.24424	SCN9A
ENSG00000170185-USP38	0.118005	6.21672	5.6175	2.35E-08	5.95E-04	6.21956	USP38
ENSG00000135506-OS9	0.0653315	7.08687	5.61498	2.39E-08	6.04E-04	6.2057	OS9
ENSG00000124172-ATP5F1E	0.11216	9.55622	5.60406	2.54E-08	6.42E-04	6.14584	ATP5F1E
ENSG00000214293-APTR	0.155725	4.79186	5.59551	2.67E-08	6.74E-04	6.099	APTR
ENSG00000136147-PHF11	0.0923202	6.52525	5.59113	2.73E-08	6.90E-04	6.07506	PHF11
ENSG00000171310-CHST11	0.195015	8.89296	5.57199	3.04E-08	7.69E-04	5.97061	CHST11
ENSG00000112308-C6orf62	0.0529041	7.2915	5.57029	3.07E-08	7.76E-04	5.96132	C6orf62
ENSG00000168883-USP39	0.115463	6.08046	5.56958	3.08E-08	7.79E-04	5.95746	USP39
ENSG00000160014-CALM3	0.0590925	7.00006	5.56875	3.10E-08	7.83E-04	5.95294	CALM3
ENSG00000140379-BCL2A1	0.209721	7.60552	5.56245	3.21E-08	8.11E-04	5.91865	BCL2A1
ENSG00000065154-OAT	0.100922	6.24979	5.5468	3.50E-08	8.85E-04	5.83361	OAT
ENSG00000244482-LILRA6	0.121243	5.95036	5.52657	3.92E-08	9.91E-04	5.72408	LILRA6
ENSG00000158156-XKR8	0.0837621	5.16434	5.5157	4.17E-08	1.05E-03	5.66536	XKR8
ENSG00000130382-MLLT1	0.0839981	5.678	5.51433	4.20E-08	1.06E-03	5.65795	MLLT1
ENSG00000074800-ENO1	0.0656833	7.8931	5.51047	4.29E-08	1.08E-03	5.63712	ENO1
ENSG00000198961-PJA2	0.0828539	7.67143	5.50943	4.31E-08	1.09E-03	5.63151	PJA2
ENSG00000120675-DNAJC15	0.134494	7.43595	5.50939	4.32E-08	1.09E-03	5.63132	DNAJC15
ENSG00000104613-INTS10	0.118827	6.27858	5.50335	4.46E-08	1.13E-03	5.59877	INTS10
ENSG00000230724-LINC01001	0.0509687	5.22094	5.49998	4.55E-08	1.15E-03	5.58063	LINC01001
ENSG00000135698-MPHOSPH6	0.126707	6.17903	5.49998	4.55E-08	1.15E-03	5.58062	MPHOSPH6
ENSG00000110651-CD81	0.114606	6.01246	5.49951	4.56E-08	1.15E-03	5.57808	CD81
ENSG00000128524-ATP6V1F	0.0826517	7.35669	5.49578	4.65E-08	1.18E-03	5.55802	ATP6V1F
ENSG00000071073-MGAT4A	0.123177	6.42465	5.4923	4.74E-08	1.20E-03	5.53934	MGAT4A
ENSG00000135114-OASL	0.123405	5.14108	5.48174	5.03E-08	1.27E-03	5.48264	OASL
ENSG00000171475-WIPF2	0.125426	7.07957	5.48144	5.04E-08	1.27E-03	5.48103	WIPF2
ENSG00000066855-MTFR1	0.195017	5.76336	5.47965	5.09E-08	1.29E-03	5.4714	MTFR1
ENSG00000163956-LRPAP1	0.0709439	6.53475	5.47816	5.13E-08	1.30E-03	5.46341	LRPAP1
ENSG00000137767-SQOR	0.0688129	6.42715	5.46645	5.47E-08	1.38E-03	5.4007	SQOR
ENSG00000065548-ZC3H15	0.0640394	7.44268	5.44639	6.11E-08	1.54E-03	5.29358	ZC3H15
ENSG00000166971-AKTIP	0.117349	4.57468	5.43131	6.64E-08	1.68E-03	5.21329	AKTIP
ENSG00000159216-RUNX1	0.195394	8.51137	5.42248	6.97E-08	1.76E-03	5.16635	RUNX1
ENSG00000104611-SH2D4A	0.158969	3.2361	5.40478	7.68E-08	1.94E-03	5.07253	SH2D4A
ENSG00000182511-FES	0.0798651	6.39166	5.40398	7.71E-08	1.95E-03	5.0683	FES
ENSG00000166741-NNMT	0.0947706	3.76582	5.3923	8.22E-08	2.08E-03	5.00654	NNMT
ENSG00000254470-AP5B1	0.0750116	6.12882	5.37938	8.82E-08	2.23E-03	4.93838	AP5B1
ENSG00000089234-BRAP	0.0938849	6.32915	5.36942	9.31E-08	2.35E-03	4.88598	BRAP
ENSG00000108679-LGALS3BP	0.0733846	4.68904	5.35704	9.95E-08	2.52E-03	4.82089	LGALS3BP
ENSG00000173930-SLCO4C1	0.259375	4.49479	5.35241	1.02E-07	2.58E-03	4.79663	SLCO4C1
ENSG00000136810-TXN	0.0948608	7.14719	5.34982	1.03E-07	2.62E-03	4.78306	TXN
ENSG00000054598-FOXC1	0.00668226	2.89097	5.34493	1.06E-07	2.69E-03	4.75744	FOXC1
ENSG00000189223-PAX8-AS1	0.150368	4.64367	5.33931	1.10E-07	2.77E-03	4.728	PAX8-AS1
ENSG00000099139-PCSK5	0.246541	7.2878	5.33081	1.15E-07	2.90E-03	4.68357	PCSK5
ENSG00000205323-SARNP	0.0929809	7.28996	5.32952	1.15E-07	2.92E-03	4.67685	SARNP
ENSG00000285410-GABPB1-IT1	0.0870073	6.10699	5.32903	1.16E-07	2.93E-03	4.67428	GABPB1-IT1
ENSG00000106565-TMEM176B	0.179847	6.54222	5.31791	1.23E-07	3.11E-03	4.61628	TMEM176B
ENSG00000156587-UBE2L6	0.105932	6.3732	5.3141	1.25E-07	3.17E-03	4.59641	UBE2L6
ENSG00000072518-MARK2	0.0968424	7.11442	5.30753	1.30E-07	3.28E-03	4.56225	MARK2
ENSG00000109743-BST1	0.126402	6.64773	5.29758	1.37E-07	3.47E-03	4.51051	BST1
ENSG00000255886-AC020611.2	0.0157712	3.47427	5.29403	1.40E-07	3.53E-03	4.49213	AC020611.2
ENSG00000124588-NQO2	0.117244	5.77134	5.29143	1.42E-07	3.58E-03	4.47864	NQO2
ENSG00000162496-DHRS3	0.209746	5.83754	5.28793	1.44E-07	3.65E-03	4.46045	DHRS3
ENSG00000158473-CD1D	0.0728185	6.21072	5.27876	1.52E-07	3.83E-03	4.41296	CD1D
ENSG00000226648-PLCG1-AS1	0.10697	4.7092	5.27836	1.52E-07	3.84E-03	4.41091	PLCG1-AS1
ENSG00000145495-MARCH6	0.140766	8.00879	5.27205	1.57E-07	3.97E-03	4.37829	MARCH6
ENSG00000204103-MAFB	0.242898	7.08844	5.27172	1.57E-07	3.98E-03	4.37657	MAFB
ENSG00000100902-PSMA6	0.0849513	7.1199	5.26919	1.60E-07	4.03E-03	4.36352	PSMA6
ENSG00000106780-MEGF9	0.240778	7.84401	5.26656	1.62E-07	4.09E-03	4.34994	MEGF9
ENSG00000155090-KLF10	0.142052	7.72225	5.26574	1.63E-07	4.11E-03	4.34572	KLF10
ENSG00000088930-XRN2	0.0861031	7.86896	5.26194	1.66E-07	4.19E-03	4.3261	XRN2
ENSG00000163636-PSMD6	0.0318904	5.98228	5.25435	1.73E-07	4.37E-03	4.28698	PSMD6
ENSG00000204525-HLA-C	0.099624	9.22605	5.24791	1.79E-07	4.52E-03	4.25381	HLA-C
ENSG00000058799-YIPF1	0.0924788	5.42754	5.24357	1.83E-07	4.62E-03	4.23148	YIPF1
ENSG00000169714-CNBP	0.0415872	7.74462	5.24153	1.85E-07	4.67E-03	4.22097	CNBP
ENSG00000085265-FCN1	0.184239	9.33049	5.24076	1.86E-07	4.69E-03	4.21703	FCN1
ENSG00000175066-GK5	0.203034	5.97814	5.23476	1.92E-07	4.84E-03	4.18621	GK5
ENSG00000188559-RALGAPA2	0.234428	7.64961	5.23282	1.94E-07	4.89E-03	4.17626	RALGAPA2
ENSG00000135218-CD36	0.31768	7.99835	5.2313	1.95E-07	4.93E-03	4.16848	CD36
ENSG00000120885-CLU	0.171722	4.16407	5.20721	2.22E-07	5.60E-03	4.04515	CLU
ENSG00000071553-ATP6AP1	0.0529744	6.54502	5.20551	2.24E-07	5.65E-03	4.03649	ATP6AP1
ENSG00000217555-CKLF	0.115958	7.20843	5.20365	2.26E-07	5.71E-03	4.02697	CKLF
ENSG00000180509-KCNE1	0.152304	5.90716	5.1942	2.38E-07	6.00E-03	3.97882	KCNE1
ENSG00000076662-ICAM3	0.0818297	7.18531	5.17951	2.57E-07	6.48E-03	3.90408	ICAM3
ENSG00000005812-FBXL3	0.0635773	6.61422	5.17088	2.69E-07	6.79E-03	3.86023	FBXL3
ENSG00000112697-TMEM30A	0.0935119	6.71042	5.15998	2.84E-07	7.18E-03	3.80503	TMEM30A
ENSG00000155506-LARP1	0.0940574	6.96832	5.15843	2.87E-07	7.24E-03	3.79716	LARP1
ENSG00000124333-VAMP7	0.0364025	6.00145	5.15695	2.89E-07	7.30E-03	3.7897	VAMP7
ENSG00000160211-G6PD	0.0335353	6.10985	5.15378	2.94E-07	7.42E-03	3.77363	G6PD
ENSG00000102753-KPNA3	0.119465	7.32462	5.14744	3.04E-07	7.67E-03	3.74162	KPNA3
ENSG00000133302-SLF1	0.166956	5.63683	5.14171	3.13E-07	7.90E-03	3.71267	SLF1
ENSG00000079459-FDFT1	0.129653	6.27857	5.11588	3.58E-07	9.04E-03	3.58269	FDFT1
ENSG00000134046-MBD2	0.102521	7.94641	5.1143	3.61E-07	9.12E-03	3.57472	MBD2
ENSG00000172270-BSG	0.0201914	6.71922	5.10643	3.76E-07	9.50E-03	3.53527	BSG
ENSG00000197217-ENTPD4	0.0804033	6.56439	5.10575	3.77E-07	9.53E-03	3.53188	ENTPD4
ENSG00000135597-REPS1	0.165085	7.23282	5.10318	3.82E-07	9.66E-03	3.51899	REPS1
ENSG00000083168-KAT6A	0.130858	7.80202	5.1018	3.85E-07	9.73E-03	3.51205	KAT6A
ENSG00000159461-AMFR	0.105305	6.99289	5.09903	3.91E-07	9.87E-03	3.49818	AMFR
ENSG00000107036-RIC1	0.123558	7.89	5.08357	4.23E-07	1.07E-02	3.42095	RIC1
ENSG00000088827-SIGLEC1	0.102464	4.6429	5.07667	4.38E-07	1.11E-02	3.38652	SIGLEC1
ENSG00000076685-NT5C2	0.132473	8.31774	5.07165	4.50E-07	1.14E-02	3.36149	NT5C2
ENSG00000141664-ZCCHC2	0.163197	6.96449	5.06846	4.57E-07	1.16E-02	3.34563	ZCCHC2
ENSG00000138802-SEC24B	0.114264	7.69757	5.06738	4.60E-07	1.16E-02	3.34028	SEC24B
ENSG00000101425-BPI	0.124417	4.46219	5.06586	4.64E-07	1.17E-02	3.33272	BPI
ENSG00000136930-PSMB7	0.0343234	7.21381	5.06551	4.64E-07	1.17E-02	3.33098	PSMB7
ENSG00000147813-NAPRT	0.015104	6.18115	5.05848	4.81E-07	1.22E-02	3.29602	NAPRT
ENSG00000170296-GABARAP	0.0802201	8.91882	5.05738	4.84E-07	1.22E-02	3.29056	GABARAP
ENSG00000135018-UBQLN1	0.0886461	7.1704	5.05098	5.00E-07	1.26E-02	3.2588	UBQLN1
ENSG00000163625-WDFY3	0.182116	8.14708	5.04453	5.17E-07	1.31E-02	3.22684	WDFY3
ENSG00000101413-RPRD1B	0.110784	7.06447	5.01731	5.95E-07	1.50E-02	3.09235	RPRD1B
ENSG00000118689-FOXO3	0.218871	8.66012	5.01689	5.96E-07	1.51E-02	3.0903	FOXO3
ENSG00000067225-PKM	0.102725	7.7146	5.01259	6.09E-07	1.54E-02	3.06909	PKM
ENSG00000117139-KDM5B	0.146557	6.44407	5.00649	6.28E-07	1.59E-02	3.03909	KDM5B
ENSG00000163412-EIF4E3	0.122075	6.98359	5.00014	6.49E-07	1.64E-02	3.00786	EIF4E3
ENSG00000164023-SGMS2	0.254808	6.87932	4.99012	6.83E-07	1.73E-02	2.95873	SGMS2
ENSG00000164096-C4orf3	0.0382155	7.00474	4.98862	6.88E-07	1.74E-02	2.95134	C4orf3
ENSG00000197223-C1D	0.0141828	6.63154	4.97206	7.48E-07	1.89E-02	2.87033	C1D
ENSG00000159348-CYB5R1	0.0126705	5.2019	4.9512	8.32E-07	2.10E-02	2.76864	CYB5R1
ENSG00000205423-CNEP1R1	0.117682	6.13276	4.93465	9.04E-07	2.28E-02	2.68825	CNEP1R1
ENSG00000087086-FTL	0.212453	11.1054	4.92689	9.40E-07	2.38E-02	2.65063	FTL
ENSG00000189420-ZFP92	0.0973295	3.13761	4.91869	9.79E-07	2.48E-02	2.61096	ZFP92
ENSG00000139178-C1RL	0.0796457	5.38364	4.91367	1.00E-06	2.54E-02	2.5867	C1RL
ENSG00000143771-CNIH4	0.11471	6.5543	4.91206	1.01E-06	2.56E-02	2.57895	CNIH4
ENSG00000141504-SAT2	0.0554288	6.9093	4.91184	1.01E-06	2.56E-02	2.57788	SAT2
ENSG00000144681-STAC	0.122746	3.28985	4.91058	1.02E-06	2.58E-02	2.57177	STAC
ENSG00000101596-SMCHD1	0.146364	8.79548	4.90331	1.06E-06	2.67E-02	2.53673	SMCHD1
ENSG00000140455-USP3	0.134129	9.00433	4.89462	1.10E-06	2.79E-02	2.49486	USP3
ENSG00000112406-HECA	0.111475	7.89366	4.8933	1.11E-06	2.81E-02	2.48853	HECA
ENSG00000141179-PCTP	0.150706	5.63548	4.88303	1.17E-06	2.96E-02	2.43915	PCTP
ENSG00000178904-DPY19L3	0.180837	5.66992	4.88203	1.18E-06	2.97E-02	2.43435	DPY19L3
ENSG00000100393-EP300	0.0856225	7.93628	4.87827	1.20E-06	3.03E-02	2.41631	EP300
ENSG00000138433-CIR1	0.0899986	7.57734	4.87692	1.21E-06	3.05E-02	2.40983	CIR1
ENSG00000113712-CSNK1A1	0.0852112	8.42717	4.87287	1.23E-06	3.11E-02	2.39044	CSNK1A1
ENSG00000241553-ARPC4	0.039192	7.41719	4.87148	1.24E-06	3.13E-02	2.38379	ARPC4
ENSG00000156639-ZFAND3	0.165916	9.56729	4.8629	1.29E-06	3.27E-02	2.34271	ZFAND3
ENSG00000146729-NIPSNAP2	0.0797858	7.19401	4.86037	1.31E-06	3.31E-02	2.33062	NIPSNAP2
ENSG00000276345-AC004556.3	0.0349368	4.27793	4.85809	1.33E-06	3.35E-02	2.31976	AC004556.3
ENSG00000185338-SOCS1	0.0611702	4.53898	4.85773	1.33E-06	3.36E-02	2.31802	SOCS1
ENSG00000148175-STOM	0.109712	5.76346	4.85439	1.35E-06	3.41E-02	2.30206	STOM
ENSG00000203876-ADD3-AS1	0.264439	4.35632	4.8535	1.36E-06	3.43E-02	2.29783	ADD3-AS1
ENSG00000150337-FCGR1A	0.109873	5.4714	4.85313	1.36E-06	3.43E-02	2.29605	FCGR1A
ENSG00000113269-RNF130	0.0902739	8.69558	4.85186	1.37E-06	3.45E-02	2.29	RNF130
ENSG00000165006-UBAP1	0.154683	8.12228	4.84452	1.42E-06	3.58E-02	2.255	UBAP1
ENSG00000136381-IREB2	0.0834446	6.96261	4.84167	1.44E-06	3.63E-02	2.24141	IREB2
ENSG00000068878-PSME4	0.150881	7.81333	4.84101	1.44E-06	3.64E-02	2.23827	PSME4
ENSG00000121410-A1BG	0.0956655	5.87622	4.84001	1.45E-06	3.66E-02	2.23352	A1BG
ENSG00000051620-HEBP2	0.0681688	7.12561	4.83787	1.46E-06	3.70E-02	2.22333	HEBP2
ENSG00000124795-DEK	0.082767	7.87677	4.83627	1.48E-06	3.73E-02	2.21574	DEK
ENSG00000175727-MLXIP	0.0876737	6.94319	4.83419	1.49E-06	3.77E-02	2.20582	MLXIP
ENSG00000172354-GNB2	0.0489787	7.48579	4.82459	1.56E-06	3.95E-02	2.16022	GNB2
ENSG00000227695-DNMBP-AS1	0.11209	4.81036	4.8186	1.61E-06	4.07E-02	2.13185	DNMBP-AS1
ENSG00000160410-SHKBP1	0.0552846	6.82577	4.81423	1.65E-06	4.16E-02	2.11115	SHKBP1
ENSG00000215717-TMEM167B	0.0740015	6.44054	4.81307	1.66E-06	4.18E-02	2.10564	TMEM167B
ENSG00000106799-TGFBR1	0.159789	6.71726	4.79686	1.79E-06	4.53E-02	2.02902	TGFBR1
ENSG00000074356-NCBP3	0.048054	6.36252	4.79159	1.84E-06	4.65E-02	2.00419	NCBP3
ENSG00000170473-PYM1	0.0568234	5.76548	4.78245	1.92E-06	4.86E-02	1.96112	PYM1
ENSG00000165502-RPL36AL	0.0908945	8.33481	4.78128	1.93E-06	4.89E-02	1.95561	RPL36AL
ENSG00000285399-AC104162.2	0.15939	6.01831	4.77978	1.95E-06	4.93E-02	1.94856	AC104162.2

### Sheet: Supp_2b
Supp Table 2b: Differential gene expression: Genes significantly downregulated (p<0.05) in index monocytes relative to healthy control monocytes
Ensembl Gene ID	log2Fold Change	Average Expression	t-Statistic	P Value	Adjusted P Value	B-statistic	Gene ID
ENSG00000081189-MEF2C	-1.15463	7.93305	-25.4406	9.60213e-117	2.42655e-112	254.664	MEF2C
ENSG00000112149-CD83	-1.3221	7.66561	-23.53	1.05748e-102	2.67235e-98	222.364	CD83
ENSG00000070961-ATP2B1	-1.14177	9.17909	-18.5869	9.15858e-69	2.31446e-64	144.345	ATP2B1
ENSG00000119508-NR4A3	-1.28387	5.90651	-16.9679	1.2534e-58	3.16746e-54	121.063	NR4A3
ENSG00000156675-RAB11FIP1	-0.698418	8.27837	-16.4382	1.94132e-55	4.90592e-51	113.739	RAB11FIP1
ENSG00000120738-EGR1	-1.43972	6.30223	-15.8532	5.40975e-52	1.3671e-47	105.831	EGR1
ENSG00000213145-CRIP1	-0.961426	7.87957	-15.7937	1.19899e-51	3.02996e-47	105.038	CRIP1
ENSG00000019582-CD74	-0.795694	9.44498	-15.6942	4.5149e-51	1.14096e-46	103.716	CD74
ENSG00000166974-MAPRE2	-0.618467	6.79556	-15.3321	5.37506e-49	1.35833e-44	98.9531	MAPRE2
ENSG00000171223-JUNB	-0.51919	8.68799	-15.1493	5.82603e-48	1.4723e-43	96.5785	JUNB
ENSG00000160888-IER2	-0.631955	7.87498	-14.9364	9.11647e-47	2.30382e-42	93.8383	IER2
ENSG00000171988-JMJD1C	-0.558116	9.0816	-14.8206	4.02376e-46	1.01684e-41	92.3592	JMJD1C
ENSG00000196126-HLA-DRB1	-0.829521	8.66548	-14.3419	1.70565e-43	4.31034e-39	86.3337	HLA-DRB1
ENSG00000160789-LMNA	-0.98512	5.56318	-14.2068	9.16635e-43	2.31643e-38	84.6591	LMNA
ENSG00000152601-MBNL1	-0.477927	9.47307	-14.0408	7.11884e-42	1.799e-37	82.6181	MBNL1
ENSG00000198382-UVRAG	-0.412742	8.00001	-13.9202	3.11978e-41	7.884e-37	81.1469	UVRAG
ENSG00000162772-ATF3	-0.592882	6.25405	-13.8733	5.53347e-41	1.39836e-36	80.5764	ATF3
ENSG00000174485-DENND4A	-0.544351	8.16697	-13.541	3.06178e-39	7.73742e-35	76.5814	DENND4A
ENSG00000171522-PTGER4	-0.565256	6.5401	-13.5062	4.64608e-39	1.17411e-34	76.1663	PTGER4
ENSG00000101347-SAMHD1	-0.437232	8.52811	-13.4197	1.30267e-38	3.29197e-34	75.1402	SAMHD1
ENSG00000144802-NFKBIZ	-0.537739	7.61974	-13.3857	1.94922e-38	4.92587e-34	74.7392	NFKBIZ
ENSG00000183049-CAMK1D	-0.747327	7.70216	-13.0689	8.09152e-37	2.04481e-32	71.0316	CAMK1D
ENSG00000139083-ETV6	-0.521951	8.40765	-13.0242	1.36154e-36	3.44074e-32	70.5139	ETV6
ENSG00000115232-ITGA4	-0.612595	7.46827	-12.9099	5.12079e-36	1.29407e-31	69.196	ITGA4
ENSG00000065413-ANKRD44	-0.481676	8.28738	-12.7729	2.47529e-35	6.25531e-31	67.6287	ANKRD44
ENSG00000116741-RGS2	-0.582449	8.38722	-12.5245	4.1612e-34	1.05158e-29	64.8221	RGS2
ENSG00000052749-RRP12	-0.667692	7.20493	-12.5067	5.08609e-34	1.28531e-29	64.6225	RRP12
ENSG00000125347-IRF1	-0.482079	7.48548	-12.488	6.27805e-34	1.58653e-29	64.4132	IRF1
ENSG00000143669-LYST	-0.586483	8.25476	-12.4603	8.57789e-34	2.16772e-29	64.1028	LYST
ENSG00000176463-SLCO3A1	-0.536034	8.24277	-12.4442	1.02786e-33	2.5975e-29	63.9229	SLCO3A1
ENSG00000198502-HLA-DRB5	-0.762281	6.77418	-12.3447	3.12869e-33	7.90652e-29	62.8162	HLA-DRB5
ENSG00000123689-G0S2	-1.10382	6.71211	-12.2969	5.3253e-33	1.34576e-28	62.2874	G0S2
ENSG00000163297-ANTXR2	-0.547753	7.62408	-12.2139	1.33686e-32	3.37837e-28	61.3723	ANTXR2
ENSG00000123358-NR4A1	-0.512653	6.39825	-12.1566	2.51627e-32	6.35888e-28	60.7436	NR4A1
ENSG00000153234-NR4A2	-0.515964	7.40947	-12.1071	4.33829e-32	1.09633e-27	60.2022	NR4A2
ENSG00000204287-HLA-DRA	-0.772772	9.30495	-12.0474	8.34848e-32	2.10975e-27	59.5515	HLA-DRA
ENSG00000159388-BTG2	-0.502488	7.21264	-12.0383	9.22288e-32	2.33072e-27	59.4525	BTG2
ENSG00000173559-NABP1	-0.618908	6.92105	-12.0003	1.39561e-31	3.52684e-27	59.0408	NABP1
ENSG00000137486-ARRB1	-0.387935	7.02821	-11.9806	1.72965e-31	4.371e-27	58.8276	ARRB1
ENSG00000028277-POU2F2	-0.54377	7.357	-11.9644	2.06508e-31	5.21866e-27	58.6514	POU2F2
ENSG00000134250-NOTCH2	-0.441602	7.52439	-11.8774	5.30276e-31	1.34006e-26	57.7142	NOTCH2
ENSG00000026508-CD44	-0.467004	8.85665	-11.7707	1.6752e-30	4.2334e-26	56.5712	CD44
ENSG00000175115-PACS1	-0.472647	7.38567	-11.7387	2.36152e-30	5.96781e-26	56.23	PACS1
ENSG00000109670-FBXW7	-0.460784	8.62881	-11.6391	6.84314e-30	1.72933e-25	55.173	FBXW7
ENSG00000009413-REV3L	-0.42414	7.25049	-11.4255	6.53732e-29	1.65205e-24	52.9312	REV3L
ENSG00000158050-DUSP2	-0.536699	5.68225	-11.4014	8.41804e-29	2.12732e-24	52.6801	DUSP2
ENSG00000092820-EZR	-0.419553	7.44792	-11.3293	1.78583e-28	4.51296e-24	51.9332	EZR
ENSG00000124496-TRERF1	-0.507408	6.50474	-11.3256	1.85653e-28	4.69163e-24	51.8946	TRERF1
ENSG00000188042-ARL4C	-0.592253	6.44905	-11.2662	3.44015e-28	8.69361e-24	51.2821	ARL4C
ENSG00000111859-NEDD9	-0.481096	8.09652	-11.2413	4.45212e-28	1.12509e-23	51.026	NEDD9
ENSG00000254087-LYN	-0.37393	9.70293	-11.1979	6.97773e-28	1.76334e-23	50.5799	LYN
ENSG00000130844-ZNF331	-0.822493	6.373	-11.0597	2.88288e-27	7.28532e-23	49.1715	ZNF331
ENSG00000127314-RAP1B	-0.347272	8.87143	-11.0295	3.92157e-27	9.91021e-23	48.866	RAP1B
ENSG00000172175-MALT1	-0.455947	7.62422	-11.0258	4.07412e-27	1.02957e-22	48.8281	MALT1
ENSG00000198840-MT-ND3	-0.28939	11.1306	-11.0251	4.10123e-27	1.03642e-22	48.8215	MT-ND3
ENSG00000231389-HLA-DPA1	-0.785648	8.07776	-10.9751	6.81845e-27	1.72309e-22	48.317	HLA-DPA1
ENSG00000223865-HLA-DPB1	-0.813217	8.05419	-10.9699	7.19026e-27	1.81705e-22	48.2642	HLA-DPB1
ENSG00000130522-JUND	-0.240823	8.79342	-10.9485	8.93199e-27	2.2572e-22	48.049	JUND
ENSG00000015133-CCDC88C	-0.319625	6.63941	-10.9284	1.09435e-26	2.76552e-22	47.8474	CCDC88C
ENSG00000106066-CPVL	-0.496611	7.70239	-10.8965	1.51065e-26	3.81756e-22	47.5274	CPVL
ENSG00000225231-LINC02470	-0.472413	3.60335	-10.8381	2.71973e-26	6.87303e-22	46.9439	LINC02470
ENSG00000103657-HERC1	-0.283901	8.08166	-10.8185	3.30944e-26	8.36329e-22	46.7491	HERC1
ENSG00000271614-ATP2B1-AS1	-0.400531	7.15108	-10.7804	4.8499e-26	1.22562e-21	46.3699	ATP2B1-AS1
ENSG00000167604-NFKBID	-0.361915	6.27931	-10.7445	6.94357e-26	1.75471e-21	46.0138	NFKBID
ENSG00000151151-IPMK	-0.331608	7.04439	-10.7437	6.99847e-26	1.76858e-21	46.006	IPMK
ENSG00000158710-TAGLN2	-0.381397	7.59957	-10.7393	7.30853e-26	1.84694e-21	45.963	TAGLN2
ENSG00000103769-RAB11A	-0.253876	7.49828	-10.6621	1.57415e-25	3.97804e-21	45.2017	RAB11A
ENSG00000185650-ZFP36L1	-0.583488	7.53661	-10.5685	3.96996e-25	1.00325e-20	44.2841	ZFP36L1
ENSG00000187109-NAP1L1	-0.406848	8.1504	-10.5615	4.2497e-25	1.07394e-20	44.2165	NAP1L1
ENSG00000153823-PID1	-0.919096	7.64395	-10.5418	5.15881e-25	1.30368e-20	44.0242	PID1
ENSG00000242574-HLA-DMB	-0.410532	6.83319	-10.4714	1.02761e-24	2.59687e-20	43.3407	HLA-DMB
ENSG00000241163-LINC00877	-0.370757	6.2502	-10.4225	1.65577e-24	4.18431e-20	42.8676	LINC00877
ENSG00000135090-TAOK3	-0.285551	8.62848	-10.4145	1.78925e-24	4.52162e-20	42.7907	TAOK3
ENSG00000125538-IL1B	-0.781964	5.42545	-10.366	2.86332e-24	7.23589e-20	42.3245	IL1B
ENSG00000166501-PRKCB	-0.392161	8.75421	-10.2538	8.44103e-24	2.13313e-19	41.2525	PRKCB
ENSG00000198786-MT-ND5	-0.21956	9.7318	-10.1931	1.50959e-23	3.81488e-19	40.6762	MT-ND5
ENSG00000267519-AC020916.1	-0.55698	7.66003	-10.1783	1.73811e-23	4.39239e-19	40.5365	AC020916.1
ENSG00000149269-PAK1	-0.31805	6.88616	-10.0666	5.01916e-23	1.26839e-18	39.4853	PAK1
ENSG00000105738-SIPA1L3	-0.387416	6.72846	-10.0496	5.89252e-23	1.4891e-18	39.3263	SIPA1L3
ENSG00000138463-SLC49A4	-0.433462	7.5871	-10.037	6.63395e-23	1.67647e-18	39.2089	SLC49A4
ENSG00000104093-DMXL2	-0.553402	7.94454	-9.93067	1.79938e-22	4.54721e-18	38.2201	DMXL2
ENSG00000115525-ST3GAL5	-0.390183	6.20878	-9.89418	2.52872e-22	6.39033e-18	37.883	ST3GAL5
ENSG00000128016-ZFP36	-0.305471	8.2608	-9.82957	4.60748e-22	1.16436e-17	37.2886	ZFP36
ENSG00000197535-MYO5A	-0.298457	7.54583	-9.8288	4.64019e-22	1.17262e-17	37.2816	MYO5A
ENSG00000103381-CPPED1	-0.447623	7.55622	-9.74113	1.04168e-21	2.63242e-17	36.4805	CPPED1
ENSG00000158457-TSPAN33	-0.307961	4.61778	-9.727	1.18605e-21	2.99727e-17	36.352	TSPAN33
ENSG00000100784-RPS6KA5	-0.38415	6.94227	-9.71218	1.35865e-21	3.43343e-17	36.2174	RPS6KA5
ENSG00000272211-AC114760.2	-0.273984	5.98472	-9.70926	1.39559e-21	3.5268e-17	36.1909	AC114760.2
ENSG00000197971-MBP	-0.247591	7.8303	-9.70221	1.48866e-21	3.76199e-17	36.1269	MBP
ENSG00000120280-CXorf21	-0.357079	5.8834	-9.67495	1.91025e-21	4.8274e-17	35.88	CXorf21
ENSG00000132359-RAP1GAP2	-0.435547	7.41775	-9.62953	2.89007e-21	7.3035e-17	35.47	RAP1GAP2
ENSG00000080298-RFX3	-0.490027	7.00831	-9.60537	3.59987e-21	9.09723e-17	35.2525	RFX3
ENSG00000160584-SIK3	-0.31563	9.26367	-9.60105	3.74384e-21	9.46107e-17	35.2137	SIK3
ENSG00000175471-MCTP1	-0.430036	8.02133	-9.58057	4.5079e-21	1.13919e-16	35.0298	MCTP1
ENSG00000156299-TIAM1	-0.499732	6.53347	-9.47578	1.15977e-20	2.93085e-16	34.0942	TIAM1
ENSG00000009790-TRAF3IP3	-0.243988	6.59123	-9.46261	1.30529e-20	3.29859e-16	33.9772	TRAF3IP3
ENSG00000114013-CD86	-0.436499	8.18639	-9.41275	2.03888e-20	5.15244e-16	33.5358	CD86
ENSG00000241343-RPL36A	-0.302079	9.37889	-9.31799	4.73217e-20	1.19587e-15	32.7025	RPL36A
ENSG00000157837-SPPL3	-0.31348	7.81827	-9.30971	5.09168e-20	1.28672e-15	32.6301	SPPL3
ENSG00000277443-MARCKS	-0.528885	6.97258	-9.28844	6.1444e-20	1.55275e-15	32.4441	MARCKS
ENSG00000070814-TCOF1	-0.30454	6.50853	-9.21094	1.21449e-19	3.06915e-15	31.77	TCOF1
ENSG00000287555-AC023424.3	-0.347467	6.5109	-9.19523	1.39351e-19	3.52155e-15	31.6339	AC023424.3
ENSG00000124942-AHNAK	-0.281437	8.31652	-9.18967	1.4629e-19	3.69689e-15	31.5859	AHNAK
ENSG00000198899-MT-ATP6	-0.245935	11.3259	-9.16514	1.81249e-19	4.58033e-15	31.3739	MT-ATP6
ENSG00000166579-NDEL1	-0.350857	7.24638	-9.12902	2.4823e-19	6.27303e-15	31.0628	NDEL1
ENSG00000131323-TRAF3	-0.368459	7.61993	-9.10758	2.9904e-19	7.55703e-15	30.8786	TRAF3
ENSG00000023902-PLEKHO1	-0.215214	7.16011	-9.09978	3.19979e-19	8.0862e-15	30.8117	PLEKHO1
ENSG00000116711-PLA2G4A	-0.436942	6.38512	-8.94772	1.18446e-18	2.99325e-14	29.5175	PLA2G4A
ENSG00000164509-IL31RA	-0.38775	4.7421	-8.94071	1.25757e-18	3.17801e-14	29.4583	IL31RA
ENSG00000100077-GRK3	-0.333007	8.47258	-8.91578	1.5554e-18	3.93064e-14	29.2482	GRK3
ENSG00000198888-MT-ND1	-0.201108	10.9057	-8.89488	1.85818e-18	4.6958e-14	29.0724	MT-ND1
ENSG00000136560-TANK	-0.293398	8.10688	-8.88515	2.01837e-18	5.10063e-14	28.9906	TANK
ENSG00000186468-RPS23	-0.360998	9.87584	-8.87309	2.23589e-18	5.65033e-14	28.8895	RPS23
ENSG00000111252-SH2B3	-0.154261	7.38454	-8.86813	2.33195e-18	5.89307e-14	28.8479	SH2B3
ENSG00000015475-BID	-0.294738	7.69292	-8.85165	2.68134e-18	6.77601e-14	28.7099	BID
ENSG00000180263-FGD6	-0.376504	5.95317	-8.84816	2.76169e-18	6.97908e-14	28.6807	FGD6
ENSG00000081237-PTPRC	-0.219192	9.9073	-8.8237	3.396e-18	8.58204e-14	28.4764	PTPRC
ENSG00000095794-CREM	-0.297151	6.53141	-8.81402	3.68513e-18	9.31269e-14	28.3956	CREM
ENSG00000185291-IL3RA	-0.327293	6.13314	-8.78247	4.80656e-18	1.21467e-13	28.1331	IL3RA
ENSG00000197147-LRRC8B	-0.376892	6.02551	-8.778	4.99035e-18	1.26111e-13	28.096	LRRC8B
ENSG00000079335-CDC14A	-0.329347	7.13011	-8.77693	5.03554e-18	1.27253e-13	28.0871	CDC14A
ENSG00000102531-FNDC3A	-0.411163	7.66146	-8.76082	5.76516e-18	1.45691e-13	27.9534	FNDC3A
ENSG00000109756-RAPGEF2	-0.390576	7.67112	-8.74513	6.57532e-18	1.66165e-13	27.8234	RAPGEF2
ENSG00000005844-ITGAL	-0.271278	6.96458	-8.71441	8.50175e-18	2.14848e-13	27.5696	ITGAL
ENSG00000158467-AHCYL2	-0.491612	6.66503	-8.68089	1.12433e-17	2.8413e-13	27.2934	AHCYL2
ENSG00000125740-FOSB	-0.40118	7.92261	-8.63511	1.64433e-17	4.15539e-13	26.9179	FOSB
ENSG00000173801-JUP	-0.1736	4.99874	-8.61637	1.92028e-17	4.85273e-13	26.7647	JUP
ENSG00000104447-TRPS1	-0.451502	8.07386	-8.59224	2.34379e-17	5.923e-13	26.5678	TRPS1
ENSG00000130449-ZSWIM6	-0.410899	8.62244	-8.55474	3.19168e-17	8.0657e-13	26.2629	ZSWIM6
ENSG00000184640-SEPTIN9	-0.153497	7.23589	-8.50187	4.9225e-17	1.24396e-12	25.835	SEPTIN9
ENSG00000113532-ST8SIA4	-0.372059	7.13421	-8.49824	5.07092e-17	1.28147e-12	25.8057	ST8SIA4
ENSG00000177606-JUN	-0.416916	7.06471	-8.49552	5.18481e-17	1.31025e-12	25.7838	JUN
ENSG00000172322-CLEC12A	-0.372353	7.6403	-8.49446	5.22983e-17	1.32163e-12	25.7752	CLEC12A
ENSG00000106546-AHR	-0.48476	7.8411	-8.47084	6.34114e-17	1.60247e-12	25.585	AHR
ENSG00000154479-CCDC173	-0.311135	4.96847	-8.42912	8.90223e-17	2.24968e-12	25.2501	CCDC173
ENSG00000172809-RPL38	-0.19007	9.447	-8.41701	9.82046e-17	2.48173e-12	25.1532	RPL38
ENSG00000137478-FCHSD2	-0.450001	7.60597	-8.40838	1.05314e-16	2.66139e-12	25.0842	FCHSD2
ENSG00000115956-PLEK	-0.305568	7.92383	-8.388	1.2418e-16	3.13817e-12	24.9215	PLEK
ENSG00000185215-TNFAIP2	-0.184482	7.10694	-8.38439	1.27853e-16	3.23097e-12	24.8928	TNFAIP2
ENSG00000109436-TBC1D9	-0.365814	6.69386	-8.38227	1.3007e-16	3.28701e-12	24.8758	TBC1D9
ENSG00000101109-STK4	-0.221075	8.26838	-8.36862	1.45207e-16	3.66952e-12	24.7671	STK4
ENSG00000138670-RASGEF1B	-0.443617	7.54662	-8.36149	1.53797e-16	3.88661e-12	24.7104	RASGEF1B
ENSG00000139132-FGD4	-0.3369	7.96358	-8.35683	1.59682e-16	4.03533e-12	24.6734	FGD4
ENSG00000245848-CEBPA	-0.139	5.66587	-8.34914	1.69874e-16	4.29289e-12	24.6123	CEBPA
ENSG00000169508-GPR183	-0.559843	6.72029	-8.33698	1.87315e-16	4.73364e-12	24.5158	GPR183
ENSG00000205269-TMEM170B	-0.402255	7.72418	-8.33299	1.93426e-16	4.88806e-12	24.4842	TMEM170B
ENSG00000204257-HLA-DMA	-0.358762	7.12769	-8.32837	2.00733e-16	5.07272e-12	24.4476	HLA-DMA
ENSG00000135905-DOCK10	-0.346159	7.44889	-8.31374	2.25732e-16	5.70446e-12	24.3317	DOCK10
ENSG00000162636-FAM102B	-0.396297	6.98064	-8.31196	2.28981e-16	5.78658e-12	24.3176	FAM102B
ENSG00000067082-KLF6	-0.31661	8.46987	-8.30933	2.33855e-16	5.90975e-12	24.2968	KLF6
ENSG00000095370-SH2D3C	-0.260876	6.35236	-8.26115	3.43692e-16	8.68543e-12	23.9169	SH2D3C
ENSG00000100014-SPECC1L	-0.270524	6.17072	-8.25401	3.63816e-16	9.194e-12	23.8608	SPECC1L
ENSG00000106034-CPED1	-0.4731	5.15994	-8.24831	3.80688e-16	9.62036e-12	23.8161	CPED1
ENSG00000163219-ARHGAP25	-0.360907	6.85251	-8.24731	3.8374e-16	9.6975e-12	23.8082	ARHGAP25
ENSG00000084676-NCOA1	-0.302483	8.20338	-8.2306	4.38262e-16	1.10753e-11	23.6771	NCOA1
ENSG00000128487-SPECC1	-0.354666	7.08294	-8.21702	4.88157e-16	1.23362e-11	23.5707	SPECC1
ENSG00000140836-ZFHX3	-0.320481	7.22417	-8.21031	5.14855e-16	1.30109e-11	23.5182	ZFHX3
ENSG00000122877-EGR2	-0.581367	5.35687	-8.19768	5.69063e-16	1.43808e-11	23.4195	EGR2
ENSG00000024048-UBR2	-0.272692	7.12657	-8.15581	7.92144e-16	2.00183e-11	23.0932	UBR2
ENSG00000185305-ARL15	-0.406525	8.14954	-8.15008	8.28726e-16	2.09427e-11	23.0487	ARL15
ENSG00000168234-TTC39C	-0.247865	6.38682	-8.14283	8.7741e-16	2.2173e-11	22.9924	TTC39C
ENSG00000237513-AC007384.1	-0.290531	5.70363	-8.14027	8.95255e-16	2.2624e-11	22.9725	AC007384.1
ENSG00000114648-KLHL18	-0.261734	6.24611	-8.11926	1.05602e-15	2.66866e-11	22.8097	KLHL18
ENSG00000160201-U2AF1	-0.121367	4.99159	-8.08667	1.36332e-15	3.44524e-11	22.5578	U2AF1
ENSG00000168675-LDLRAD4	-0.406221	7.24808	-8.08277	1.40559e-15	3.55208e-11	22.5277	LDLRAD4
ENSG00000198755-RPL10A	-0.31477	8.92414	-8.07321	1.51462e-15	3.8276e-11	22.454	RPL10A
ENSG00000124406-ATP8A1	-0.335624	6.61637	-8.06808	1.57646e-15	3.98388e-11	22.4146	ATP8A1
ENSG00000169991-IFFO2	-0.254515	5.09975	-8.06181	1.65561e-15	4.1839e-11	22.3663	IFFO2
ENSG00000136193-SCRN1	-0.277035	5.54929	-8.03669	2.01347e-15	5.08824e-11	22.1733	SCRN1
ENSG00000260517-AC009093.2	-0.331475	6.50772	-8.02788	2.15632e-15	5.44923e-11	22.1058	AC009093.2
ENSG00000129757-CDKN1C	-0.781353	4.95518	-8.02125	2.27026e-15	5.73716e-11	22.055	CDKN1C
ENSG00000139970-RTN1	-0.554597	6.54221	-7.99216	2.84494e-15	7.18945e-11	21.8326	RTN1
ENSG00000109046-WSB1	-0.210401	7.459	-7.97811	3.17153e-15	8.01477e-11	21.7255	WSB1
ENSG00000158321-AUTS2	-0.681607	6.16298	-7.97244	3.31372e-15	8.3741e-11	21.6822	AUTS2
ENSG00000091039-OSBPL8	-0.240424	8.249	-7.97125	3.34418e-15	8.45108e-11	21.6732	OSBPL8
ENSG00000079819-EPB41L2	-0.444091	5.20682	-7.96719	3.45084e-15	8.72061e-11	21.6423	EPB41L2
ENSG00000143507-DUSP10	-0.300992	5.53614	-7.94789	4.00466e-15	1.01202e-10	21.4956	DUSP10
ENSG00000007237-GAS7	-0.290338	8.15925	-7.9383	4.31161e-15	1.08959e-10	21.4228	GAS7
ENSG00000070756-PABPC1	-0.121172	9.56179	-7.9311	4.5574e-15	1.1517e-10	21.3681	PABPC1
ENSG00000184903-IMMP2L	-0.63683	6.57315	-7.92639	4.72539e-15	1.19415e-10	21.3325	IMMP2L
ENSG00000198712-MT-CO2	-0.193876	11.5051	-7.91329	5.22583e-15	1.32062e-10	21.2333	MT-CO2
ENSG00000153179-RASSF3	-0.311433	7.58961	-7.89943	5.81172e-15	1.46868e-10	21.1286	RASSF3
ENSG00000153046-CDYL	-0.23696	7.46644	-7.89282	6.11382e-15	1.54502e-10	21.0786	CDYL
ENSG00000100079-LGALS2	-0.481137	7.00862	-7.89114	6.19262e-15	1.56494e-10	21.066	LGALS2
ENSG00000112137-PHACTR1	-0.33851	6.45294	-7.88897	6.29671e-15	1.59124e-10	21.0496	PHACTR1
ENSG00000026652-AGPAT4	-0.332379	6.54337	-7.88146	6.66917e-15	1.68537e-10	20.993	AGPAT4
ENSG00000159713-TPPP3	-0.274048	4.57893	-7.88032	6.72751e-15	1.70011e-10	20.9844	TPPP3
ENSG00000171488-LRRC8C	-0.34543	6.5188	-7.86964	7.29975e-15	1.84472e-10	20.9039	LRRC8C
ENSG00000188886-ASTL	-0.415156	3.46096	-7.85714	8.03033e-15	2.02934e-10	20.81	ASTL
ENSG00000196735-HLA-DQA1	-0.698273	6.35225	-7.85647	8.07137e-15	2.03972e-10	20.8049	HLA-DQA1
ENSG00000167552-TUBA1A	-0.258035	7.70224	-7.84897	8.54652e-15	2.15979e-10	20.7486	TUBA1A
ENSG00000255145-STX17-AS1	-0.342219	4.51338	-7.84169	9.03403e-15	2.28299e-10	20.6939	STX17-AS1
ENSG00000198804-MT-CO1	-0.191379	11.5718	-7.82754	1.0061e-14	2.5425e-10	20.5879	MT-CO1
ENSG00000160712-IL6R	-0.225705	6.70562	-7.82632	1.01545e-14	2.56614e-10	20.5788	IL6R
ENSG00000179344-HLA-DQB1	-0.528398	7.15114	-7.81614	1.09707e-14	2.7724e-10	20.5026	HLA-DQB1
ENSG00000074964-ARHGEF10L	-0.219428	5.50357	-7.80104	1.23027e-14	3.10901e-10	20.3897	ARHGEF10L
ENSG00000145391-SETD7	-0.191925	6.39171	-7.79975	1.24232e-14	3.13948e-10	20.3801	SETD7
ENSG00000212907-MT-ND4L	-0.128419	8.68266	-7.79174	1.32003e-14	3.33586e-10	20.3204	MT-ND4L
ENSG00000082397-EPB41L3	-0.409483	7.64295	-7.78871	1.35071e-14	3.41337e-10	20.2977	EPB41L3
ENSG00000204020-LIPN	-0.344455	5.5014	-7.77374	1.51255e-14	3.82237e-10	20.1863	LIPN
ENSG00000127528-KLF2	-0.291707	7.66377	-7.77287	1.5226e-14	3.84776e-10	20.1797	KLF2
ENSG00000156273-BACH1	-0.289405	8.2933	-7.74257	1.91347e-14	4.83554e-10	19.9547	BACH1
ENSG00000165714-BORCS5	-0.324882	6.1227	-7.73887	1.96755e-14	4.97219e-10	19.9273	BORCS5
ENSG00000131378-RFTN1	-0.311503	6.28729	-7.72347	2.20909e-14	5.58259e-10	19.8132	RFTN1
ENSG00000113504-SLC12A7	-0.154168	5.53842	-7.71605	2.33569e-14	5.90253e-10	19.7584	SLC12A7
ENSG00000113638-TTC33	-0.230471	5.50381	-7.69637	2.70713e-14	6.84119e-10	19.6131	TTC33
ENSG00000018189-RUFY3	-0.23046	7.31318	-7.66404	3.44734e-14	8.71176e-10	19.3751	RUFY3
ENSG00000267174-AC011472.2	-0.211794	5.4158	-7.66156	3.5116e-14	8.87415e-10	19.3569	AC011472.2
ENSG00000138119-MYOF	-0.322064	5.92928	-7.6574	3.62232e-14	9.15397e-10	19.3263	MYOF
ENSG00000169184-MN1	-0.367382	3.95884	-7.64965	3.83772e-14	9.69831e-10	19.2695	MN1
ENSG00000110031-LPXN	-0.236974	6.19651	-7.64649	3.92906e-14	9.92913e-10	19.2463	LPXN
ENSG00000117020-AKT3	-0.398399	6.37216	-7.64075	4.10069e-14	1.03629e-09	19.2042	AKT3
ENSG00000159842-ABR	-0.203853	7.24222	-7.639	4.15444e-14	1.04987e-09	19.1914	ABR
ENSG00000072736-NFATC3	-0.298659	7.13899	-7.60497	5.34884e-14	1.35171e-09	18.9427	NFATC3
ENSG00000197958-RPL12	-0.265623	9.55053	-7.59272	5.85687e-14	1.48009e-09	18.8534	RPL12
ENSG00000169429-CXCL8	-0.807732	5.91145	-7.59055	5.95154e-14	1.50401e-09	18.8376	CXCL8
ENSG00000182606-TRAK1	-0.205563	7.48676	-7.53206	9.16066e-14	2.31499e-09	18.4132	TRAK1
ENSG00000142937-RPS8	-0.27251	10.0447	-7.52873	9.38778e-14	2.37239e-09	18.3891	RPS8
ENSG00000175029-CTBP2	-0.222703	7.51159	-7.52636	9.55221e-14	2.41394e-09	18.372	CTBP2
ENSG00000265206-AC004687.1	-0.167711	6.86551	-7.50998	1.07719e-13	2.72217e-09	18.2538	AC004687.1
ENSG00000196295-GARS-DT	-0.193115	6.68919	-7.50484	1.11854e-13	2.82666e-09	18.2167	GARS-DT
ENSG00000124357-NAGK	-0.155684	6.538	-7.48575	1.2862e-13	3.25035e-09	18.0793	NAGK
ENSG00000028137-TNFRSF1B	-0.199779	8.16616	-7.47916	1.34963e-13	3.41064e-09	18.032	TNFRSF1B
ENSG00000276085-CCL3L1	-0.488318	4.50423	-7.47205	1.4216e-13	3.59253e-09	17.9809	CCL3L1
ENSG00000143153-ATP1B1	-0.338439	4.28544	-7.46599	1.48574e-13	3.75461e-09	17.9375	ATP1B1
ENSG00000196576-PLXNB2	-0.118562	6.60879	-7.45041	1.66432e-13	4.2059e-09	17.8258	PLXNB2
ENSG00000081320-STK17B	-0.219033	9.42837	-7.42838	1.95338e-13	4.93639e-09	17.6683	STK17B
ENSG00000198886-MT-ND4	-0.165217	10.8965	-7.42831	1.95441e-13	4.93898e-09	17.6678	MT-ND4
ENSG00000073849-ST6GAL1	-0.376596	6.09076	-7.39427	2.50093e-13	6.32011e-09	17.4253	ST6GAL1
ENSG00000125354-SEPTIN6	-0.217784	7.27599	-7.35599	3.29599e-13	8.32929e-09	17.1539	SEPTIN6
ENSG00000119522-DENND1A	-0.27893	8.2542	-7.34197	3.6457e-13	9.21305e-09	17.0548	DENND1A
ENSG00000179388-EGR3	-0.463759	5.07661	-7.32534	4.10778e-13	1.03808e-08	16.9375	EGR3
ENSG00000119487-MAPKAP1	-0.2796	6.60854	-7.31795	4.33109e-13	1.09451e-08	16.8854	MAPKAP1
ENSG00000073756-PTGS2	-0.6206	5.56653	-7.30433	4.77442e-13	1.20654e-08	16.7896	PTGS2
ENSG00000141968-VAV1	-0.197051	6.68565	-7.30232	4.84348e-13	1.224e-08	16.7755	VAV1
ENSG00000020633-RUNX3	-0.28582	6.62872	-7.28185	5.60584e-13	1.41665e-08	16.6318	RUNX3
ENSG00000177058-SLC38A9	-0.361122	6.17153	-7.28165	5.61378e-13	1.41866e-08	16.6305	SLC38A9
ENSG00000102760-RGCC	-0.507471	6.01645	-7.27961	5.69609e-13	1.43946e-08	16.6162	RGCC
ENSG00000103653-CSK	-0.14119	6.88144	-7.25598	6.73965e-13	1.70318e-08	16.4508	CSK
ENSG00000053918-KCNQ1	-0.245593	6.72	-7.24691	7.18796e-13	1.81647e-08	16.3875	KCNQ1
ENSG00000267476-AC104365.1	-0.281235	5.70547	-7.24424	7.32567e-13	1.85127e-08	16.3689	AC104365.1
ENSG00000100092-SH3BP1	-0.0804358	6.24482	-7.2312	8.03589e-13	2.03075e-08	16.278	SH3BP1
ENSG00000169499-PLEKHA2	-0.205343	6.98303	-7.23027	8.08891e-13	2.04415e-08	16.2715	PLEKHA2
ENSG00000123146-ADGRE5	-0.309079	8.04728	-7.22568	8.35625e-13	2.11171e-08	16.2396	ADGRE5
ENSG00000054965-FAM168A	-0.380603	6.44681	-7.22035	8.67759e-13	2.19291e-08	16.2025	FAM168A
ENSG00000224467-AC009313.1	-0.287095	4.58426	-7.21744	8.85815e-13	2.23854e-08	16.1823	AC009313.1
ENSG00000175866-BAIAP2	-0.0887654	4.80637	-7.20889	9.41017e-13	2.37804e-08	16.1229	BAIAP2
ENSG00000156026-MCU	-0.382791	6.61641	-7.20471	9.69208e-13	2.44929e-08	16.0939	MCU
ENSG00000258216-AC009522.1	-0.241823	5.56114	-7.19826	1.0144e-12	2.5635e-08	16.0491	AC009522.1
ENSG00000070190-DAPP1	-0.307753	6.49046	-7.17617	1.18524e-12	2.99521e-08	15.8962	DAPP1
ENSG00000099985-OSM	-0.322694	4.83735	-7.1451	1.47436e-12	3.72586e-08	15.6818	OSM
ENSG00000166233-ARIH1	-0.206602	8.45661	-7.14242	1.50234e-12	3.79657e-08	15.6633	ARIH1
ENSG00000107745-MICU1	-0.332451	7.19787	-7.13305	1.6043e-12	4.05423e-08	15.5988	MICU1
ENSG00000171681-ATF7IP	-0.265773	7.08696	-7.12294	1.72184e-12	4.35125e-08	15.5294	ATF7IP
ENSG00000089094-KDM2B	-0.210252	6.34593	-7.121	1.74542e-12	4.41085e-08	15.516	KDM2B
ENSG00000206418-RAB12	-0.167485	6.83057	-7.11277	1.84875e-12	4.67198e-08	15.4596	RAB12
ENSG00000166949-SMAD3	-0.336668	7.57937	-7.09769	2.05384e-12	5.19025e-08	15.3563	SMAD3
ENSG00000166439-RNF169	-0.190417	6.6156	-7.09711	2.0621e-12	5.21114e-08	15.3523	RNF169
ENSG00000103194-USP10	-0.147676	7.02644	-7.06814	2.5226e-12	6.37486e-08	15.1544	USP10
ENSG00000146278-PNRC1	-0.133316	8.1328	-7.01405	3.66801e-12	9.26943e-08	14.7869	PNRC1
ENSG00000151012-SLC7A11	-0.358529	3.32301	-7.0077	3.83214e-12	9.6842e-08	14.744	SLC7A11
ENSG00000168918-INPP5D	-0.17574	8.26368	-6.99847	4.08364e-12	1.03198e-07	14.6816	INPP5D
ENSG00000048052-HDAC9	-0.533007	7.22195	-6.99331	4.23134e-12	1.0693e-07	14.6467	HDAC9
ENSG00000100201-DDX17	-0.117445	7.90921	-6.9923	4.26062e-12	1.0767e-07	14.6399	DDX17
ENSG00000114541-FRMD4B	-0.435168	6.39234	-6.98347	4.52743e-12	1.14413e-07	14.5803	FRMD4B
ENSG00000152056-AP1S3	-0.395497	4.43908	-6.98137	4.59312e-12	1.16073e-07	14.5662	AP1S3
ENSG00000152061-RABGAP1L	-0.297809	8.14416	-6.96462	5.15242e-12	1.30207e-07	14.4534	RABGAP1L
ENSG00000197442-MAP3K5	-0.271322	7.68754	-6.96307	5.20756e-12	1.316e-07	14.443	MAP3K5
ENSG00000166441-RPL27A	-0.21838	9.54594	-6.9603	5.30739e-12	1.34123e-07	14.4244	RPL27A
ENSG00000131979-GCH1	-0.360533	6.52402	-6.95906	5.35257e-12	1.35265e-07	14.416	GCH1
ENSG00000165097-KDM1B	-0.237936	6.83521	-6.95425	5.53174e-12	1.39793e-07	14.3837	KDM1B
ENSG00000138756-BMP2K	-0.379879	6.87477	-6.94013	6.0928e-12	1.53971e-07	14.289	BMP2K
ENSG00000137509-PRCP	-0.160633	6.46332	-6.9197	7.00411e-12	1.77001e-07	14.1522	PRCP
ENSG00000140988-RPS2	-0.271432	9.82364	-6.91807	7.08198e-12	1.78969e-07	14.1414	RPS2
ENSG00000179820-MYADM	-0.207194	7.33744	-6.90178	7.91222e-12	1.9995e-07	14.0326	MYADM
ENSG00000090104-RGS1	-0.313784	4.28448	-6.89137	8.49208e-12	2.14603e-07	13.9632	RGS1
ENSG00000157483-MYO1E	-0.353053	5.45401	-6.88071	9.12917e-12	2.30703e-07	13.8923	MYO1E
ENSG00000048471-SNX29	-0.22335	7.65349	-6.86688	1.00261e-11	2.5337e-07	13.8004	SNX29
ENSG00000172081-MOB3A	-0.0826029	7.0552	-6.86056	1.04639e-11	2.64434e-07	13.7585	MOB3A
ENSG00000223725-AC009226.1	-0.349967	5.68175	-6.82794	1.30401e-11	3.29536e-07	13.5426	AC009226.1
ENSG00000087074-PPP1R15A	-0.126568	7.07734	-6.82696	1.31265e-11	3.3172e-07	13.5362	PPP1R15A
ENSG00000106603-COA1	-0.247267	6.50307	-6.8247	1.33277e-11	3.36805e-07	13.5212	COA1
ENSG00000037637-FBXO42	-0.206545	6.94777	-6.82449	1.33469e-11	3.3729e-07	13.5198	FBXO42
ENSG00000116815-CD58	-0.233621	7.39604	-6.82145	1.36228e-11	3.44262e-07	13.4998	CD58
ENSG00000101972-STAG2	-0.163333	7.98605	-6.81495	1.42316e-11	3.59646e-07	13.4569	STAG2
ENSG00000170345-FOS	-0.34715	9.67449	-6.80964	1.47482e-11	3.72701e-07	13.422	FOS
ENSG00000066336-SPI1	-0.112741	8.33603	-6.80007	1.57265e-11	3.97425e-07	13.359	SPI1
ENSG00000149091-DGKZ	-0.093328	6.22226	-6.79946	1.57908e-11	3.99049e-07	13.355	DGKZ
ENSG00000196628-TCF4	-0.348655	5.95769	-6.79904	1.58356e-11	4.00182e-07	13.3522	TCF4
ENSG00000118260-CREB1	-0.202975	7.39562	-6.79788	1.59593e-11	4.03308e-07	13.3446	CREB1
ENSG00000131149-GSE1	-0.145719	6.65384	-6.79764	1.59855e-11	4.03969e-07	13.343	GSE1
ENSG00000167658-EEF2	-0.0893239	8.43813	-6.78631	1.72463e-11	4.35832e-07	13.2686	EEF2
ENSG00000163171-CDC42EP3	-0.25696	6.95989	-6.74803	2.22715e-11	5.62822e-07	13.0179	CDC42EP3
ENSG00000173214-MFSD4B	-0.267607	5.73026	-6.74345	2.29608e-11	5.80243e-07	12.9881	MFSD4B
ENSG00000170145-SIK2	-0.289068	6.3732	-6.73855	2.37229e-11	5.99502e-07	12.9561	SIK2
ENSG00000121989-ACVR2A	-0.389684	5.87299	-6.72999	2.51119e-11	6.34603e-07	12.9003	ACVR2A
ENSG00000130584-ZBTB46	-0.29217	4.82614	-6.72826	2.54024e-11	6.41944e-07	12.889	ZBTB46
ENSG00000171608-PIK3CD	-0.233184	7.27615	-6.72261	2.63748e-11	6.66518e-07	12.8522	PIK3CD
ENSG00000085511-MAP3K4	-0.210404	6.19333	-6.71608	2.75416e-11	6.96004e-07	12.8098	MAP3K4
ENSG00000277632-CCL3	-0.500678	5.13123	-6.71509	2.77247e-11	7.00631e-07	12.8033	CCL3
ENSG00000039523-RIPOR1	-0.148419	5.57379	-6.70456	2.97289e-11	7.51278e-07	12.7349	RIPOR1
ENSG00000111300-NAA25	-0.212764	6.52099	-6.70082	3.04746e-11	7.70124e-07	12.7106	NAA25
ENSG00000005379-TSPOAP1	-0.24341	4.87526	-6.68812	3.31457e-11	8.37624e-07	12.6283	TSPOAP1
ENSG00000039319-ZFYVE16	-0.183203	6.79029	-6.67768	3.55123e-11	8.9743e-07	12.5608	ZFYVE16
ENSG00000139668-WDFY2	-0.237841	7.93452	-6.67714	3.56391e-11	9.00636e-07	12.5573	WDFY2
ENSG00000166428-PLD4	-0.234555	4.27414	-6.67138	3.70173e-11	9.35465e-07	12.5201	PLD4
ENSG00000163214-DHX57	-0.24234	6.26764	-6.66707	3.80855e-11	9.62457e-07	12.4922	DHX57
ENSG00000155313-USP25	-0.254448	7.89875	-6.66554	3.84717e-11	9.72218e-07	12.4824	USP25
ENSG00000157657-ZNF618	-0.277402	4.69019	-6.65963	3.99989e-11	1.01081e-06	12.4442	ZNF618
ENSG00000205542-TMSB4X	-0.264546	10.6086	-6.64838	4.30718e-11	1.08847e-06	12.3717	TMSB4X
ENSG00000163349-HIPK1	-0.164641	7.32103	-6.6326	4.77763e-11	1.20736e-06	12.2702	HIPK1
ENSG00000073910-FRY	-0.337076	7.73424	-6.62816	4.91866e-11	1.24299e-06	12.2417	FRY
ENSG00000228253-MT-ATP8	-0.114696	9.48151	-6.6268	4.96278e-11	1.25414e-06	12.233	MT-ATP8
ENSG00000167460-TPM4	-0.220152	7.50335	-6.6248	5.02836e-11	1.27072e-06	12.2201	TPM4
ENSG00000271383-NBPF19	-0.114165	5.5363	-6.62174	5.13019e-11	1.29645e-06	12.2005	NBPF19
ENSG00000108239-TBC1D12	-0.329126	6.21614	-6.61194	5.47017e-11	1.38237e-06	12.1376	TBC1D12
ENSG00000118515-SGK1	-0.40545	7.19044	-6.60315	5.79364e-11	1.46411e-06	12.0814	SGK1
ENSG00000116044-NFE2L2	-0.165349	7.84337	-6.60276	5.80862e-11	1.4679e-06	12.0788	NFE2L2
ENSG00000157168-NRG1	-0.514269	5.04865	-6.58335	6.59297e-11	1.66611e-06	11.9548	NRG1
ENSG00000135272-MDFIC	-0.311509	6.4679	-6.58078	6.70406e-11	1.69418e-06	11.9385	MDFIC
ENSG00000049618-ARID1B	-0.184527	8.34184	-6.56538	7.4108e-11	1.87278e-06	11.8404	ARID1B
ENSG00000255398-HCAR3	-0.163581	3.88057	-6.56434	7.46121e-11	1.88552e-06	11.8337	HCAR3
ENSG00000151466-SCLT1	-0.339555	7.69673	-6.56174	7.58836e-11	1.91765e-06	11.8172	SCLT1
ENSG00000095951-HIVEP1	-0.253206	6.84787	-6.55607	7.87283e-11	1.98954e-06	11.7812	HIVEP1
ENSG00000131504-DIAPH1	-0.181717	8.0556	-6.54121	8.66937e-11	2.19084e-06	11.6868	DIAPH1
ENSG00000206560-ANKRD28	-0.372264	6.58616	-6.53443	9.05887e-11	2.28927e-06	11.6438	ANKRD28
ENSG00000130164-LDLR	-0.274405	5.69124	-6.51875	1.00259e-10	2.53364e-06	11.5445	LDLR
ENSG00000172197-MBOAT1	-0.252544	5.92274	-6.51664	1.01629e-10	2.56826e-06	11.5312	MBOAT1
ENSG00000184588-PDE4B	-0.424872	7.63625	-6.51416	1.03272e-10	2.60978e-06	11.5156	PDE4B
ENSG00000255112-CHMP1B	-0.155348	6.55785	-6.51341	1.03773e-10	2.62246e-06	11.5108	CHMP1B
ENSG00000187239-FNBP1	-0.160328	8.1668	-6.48736	1.22739e-10	3.10175e-06	11.3466	FNBP1
ENSG00000075413-MARK3	-0.151524	7.66456	-6.47594	1.32088e-10	3.33801e-06	11.2747	MARK3
ENSG00000054611-TBC1D22A	-0.221942	7.62266	-6.46792	1.39062e-10	3.51422e-06	11.2244	TBC1D22A
ENSG00000122547-EEPD1	-0.348163	6.37053	-6.46297	1.43546e-10	3.62756e-06	11.1934	EEPD1
ENSG00000285639-AL133259.1	-0.200671	3.72842	-6.46293	1.43584e-10	3.62852e-06	11.1931	AL133259.1
ENSG00000071246-VASH1	-0.022442	4.62692	-6.44641	1.59602e-10	4.03331e-06	11.0896	VASH1
ENSG00000136141-LRCH1	-0.261919	6.33908	-6.44632	1.59694e-10	4.03564e-06	11.0891	LRCH1
ENSG00000065978-YBX1	-0.153029	8.50132	-6.44302	1.63106e-10	4.12186e-06	11.0684	YBX1
ENSG00000197548-ATG7	-0.331435	7.98807	-6.43213	1.74853e-10	4.4187e-06	11.0004	ATG7
ENSG00000179583-CIITA	-0.312998	5.97891	-6.43049	1.76692e-10	4.46517e-06	10.9901	CIITA
ENSG00000113580-NR3C1	-0.180135	8.31446	-6.42553	1.82375e-10	4.6088e-06	10.9592	NR3C1
ENSG00000095015-MAP3K1	-0.249031	8.50031	-6.42442	1.83666e-10	4.64141e-06	10.9523	MAP3K1
ENSG00000150867-PIP4K2A	-0.215157	7.48461	-6.40416	2.08954e-10	5.28046e-06	10.8261	PIP4K2A
ENSG00000156110-ADK	-0.323243	7.36596	-6.39453	2.22138e-10	5.61365e-06	10.7663	ADK
ENSG00000138166-DUSP5	-0.189129	5.00818	-6.38843	2.30915e-10	5.83544e-06	10.7284	DUSP5
ENSG00000127603-MACF1	-0.189133	7.48815	-6.37595	2.49917e-10	6.31565e-06	10.6511	MACF1
ENSG00000116251-RPL22	-0.175345	9.34087	-6.37581	2.50142e-10	6.32134e-06	10.6502	RPL22
ENSG00000145016-RUBCN	-0.178645	6.00083	-6.35831	2.79422e-10	7.06126e-06	10.542	RUBCN
ENSG00000100138-SNU13	-0.105935	7.13392	-6.35786	2.80218e-10	7.08139e-06	10.5392	SNU13
ENSG00000002822-MAD1L1	-0.150924	6.20531	-6.35709	2.81576e-10	7.11572e-06	10.5345	MAD1L1
ENSG00000162104-ADCY9	-0.29198	5.49181	-6.34584	3.02299e-10	7.6394e-06	10.465	ADCY9
ENSG00000235903-CPB2-AS1	-0.196239	6.34017	-6.34132	3.11042e-10	7.86034e-06	10.4372	CPB2-AS1
ENSG00000148672-GLUD1	-0.18918	6.91856	-6.32563	3.43316e-10	8.67595e-06	10.3407	GLUD1
ENSG00000197747-S100A10	-0.235142	8.98736	-6.30603	3.88297e-10	9.81265e-06	10.2204	S100A10
ENSG00000198121-LPAR1	-0.430576	5.78949	-6.28994	4.29464e-10	1.0853e-05	10.1219	LPAR1
ENSG00000198561-CTNND1	-0.227149	6.56503	-6.28652	4.38742e-10	1.10875e-05	10.101	CTNND1
ENSG00000119408-NEK6	-0.152121	5.26112	-6.27481	4.72059e-10	1.19294e-05	10.0295	NEK6
ENSG00000183779-ZNF703	-0.239662	5.30538	-6.26734	4.94572e-10	1.24983e-05	9.98398	ZNF703
ENSG00000112701-SENP6	-0.144393	7.6827	-6.26628	4.97848e-10	1.25811e-05	9.97753	SENP6
ENSG00000010404-IDS	-0.0987875	7.14132	-6.26382	5.05551e-10	1.27758e-05	9.96252	IDS
ENSG00000123636-BAZ2B	-0.285501	7.46694	-6.2604	5.16431e-10	1.30507e-05	9.94172	BAZ2B
ENSG00000089157-RPLP0	-0.227986	8.51854	-6.25831	5.2319e-10	1.32215e-05	9.92902	RPLP0
ENSG00000230590-FTX	-0.245802	7.77036	-6.25645	5.29287e-10	1.33756e-05	9.9177	FTX
ENSG00000151914-DST	-0.356332	5.66094	-6.2523	5.43162e-10	1.37263e-05	9.89242	DST
ENSG00000100523-DDHD1	-0.191188	7.29868	-6.25204	5.44029e-10	1.37482e-05	9.89087	DDHD1
ENSG00000156508-EEF1A1	-0.168136	10.5912	-6.24587	5.65304e-10	1.42858e-05	9.85339	EEF1A1
ENSG00000198825-INPP5F	-0.227197	5.74396	-6.24147	5.80979e-10	1.46819e-05	9.82668	INPP5F
ENSG00000141580-WDR45B	-0.161505	6.93305	-6.22956	6.25564e-10	1.58086e-05	9.75446	WDR45B
ENSG00000143420-ENSA	-0.136361	7.46149	-6.21689	6.76671e-10	1.71002e-05	9.67776	ENSA
ENSG00000053254-FOXN3	-0.197468	8.85406	-6.21559	6.82119e-10	1.72378e-05	9.66993	FOXN3
ENSG00000112773-TENT5A	-0.310694	7.12177	-6.20345	7.35321e-10	1.85823e-05	9.59659	TENT5A
ENSG00000124813-RUNX2	-0.263983	6.41245	-6.19105	7.93814e-10	2.00605e-05	9.52185	RUNX2
ENSG00000231607-DLEU2	-0.277892	7.98269	-6.18665	8.15661e-10	2.06126e-05	9.49534	DLEU2
ENSG00000158201-ABHD3	-0.285587	6.66123	-6.17808	8.59866e-10	2.17297e-05	9.44381	ABHD3
ENSG00000114904-NEK4	-0.177318	5.14753	-6.17433	8.79913e-10	2.22363e-05	9.42131	NEK4
ENSG00000137265-IRF4	-0.332826	3.99812	-6.17057	9.00506e-10	2.27567e-05	9.39872	IRF4
ENSG00000171492-LRRC8D	-0.293093	6.82602	-6.16902	9.09151e-10	2.29752e-05	9.38939	LRRC8D
ENSG00000180357-ZNF609	-0.278984	7.1362	-6.16545	9.29324e-10	2.34849e-05	9.36797	ZNF609
ENSG00000157216-SSBP3	-0.1483	6.12747	-6.16543	9.29415e-10	2.34873e-05	9.36787	SSBP3
ENSG00000095066-HOOK2	-0.156293	6.02219	-6.15292	1.00364e-09	2.53629e-05	9.29287	HOOK2
ENSG00000078403-MLLT10	-0.179344	7.12932	-6.15289	1.00381e-09	2.53673e-05	9.2927	MLLT10
ENSG00000100083-GGA1	-0.0893022	6.24065	-6.1495	1.0249e-09	2.59002e-05	9.27241	GGA1
ENSG00000173575-CHD2	-0.178397	8.23465	-6.14813	1.03355e-09	2.61188e-05	9.26421	CHD2
ENSG00000134882-UBAC2	-0.166088	8.04572	-6.13997	1.08649e-09	2.74567e-05	9.21545	UBAC2
ENSG00000158987-RAPGEF6	-0.225249	6.61755	-6.13539	1.11739e-09	2.82375e-05	9.18808	RAPGEF6
ENSG00000084733-RAB10	-0.198884	7.67645	-6.12802	1.16888e-09	2.95388e-05	9.14411	RAB10
ENSG00000049247-UTS2	-0.163282	3.23984	-6.12382	1.19928e-09	3.03069e-05	9.11905	UTS2
ENSG00000111912-NCOA7	-0.206968	5.9603	-6.12088	1.22101e-09	3.08562e-05	9.10153	NCOA7
ENSG00000141540-TTYH2	-0.137414	5.3167	-6.11698	1.25045e-09	3.16001e-05	9.07828	TTYH2
ENSG00000089009-RPL6	-0.173614	9.6512	-6.1127	1.28353e-09	3.24362e-05	9.05279	RPL6
ENSG00000181827-RFX7	-0.265041	6.71034	-6.10941	1.3095e-09	3.30924e-05	9.03325	RFX7
ENSG00000259354-AC025580.2	-0.189383	4.16369	-6.10925	1.31079e-09	3.31251e-05	9.03228	AC025580.2
ENSG00000110848-CD69	-0.30317	5.74973	-6.10845	1.31718e-09	3.32864e-05	9.02754	CD69
ENSG00000164691-TAGAP	-0.187095	6.50544	-6.10436	1.3504e-09	3.41259e-05	9.00324	TAGAP
ENSG00000261371-PECAM1	-0.241694	7.70835	-6.10077	1.3803e-09	3.48816e-05	8.98187	PECAM1
ENSG00000011422-PLAUR	-0.430584	7.90681	-6.08747	1.49657e-09	3.78199e-05	8.90296	PLAUR
ENSG00000110958-PTGES3	-0.0990051	7.4455	-6.08685	1.5022e-09	3.7962e-05	8.8993	PTGES3
ENSG00000165175-MID1IP1	-0.161308	5.93788	-6.08469	1.52203e-09	3.84632e-05	8.8865	MID1IP1
ENSG00000149177-PTPRJ	-0.241899	8.24923	-6.0761	1.60343e-09	4.05202e-05	8.83567	PTPRJ
ENSG00000197157-SND1	-0.206893	7.37501	-6.07033	1.66057e-09	4.19642e-05	8.80152	SND1
ENSG00000149289-ZC3H12C	-0.312193	4.98981	-6.06943	1.66958e-09	4.21921e-05	8.79623	ZC3H12C
ENSG00000196262-PPIA	-0.138386	8.18945	-6.05941	1.77409e-09	4.48329e-05	8.73701	PPIA
ENSG00000093167-LRRFIP2	-0.205935	7.75079	-6.05366	1.83683e-09	4.64186e-05	8.70311	LRRFIP2
ENSG00000106991-ENG	-0.167648	5.57653	-6.04974	1.88081e-09	4.753e-05	8.68003	ENG
ENSG00000152207-CYSLTR2	-0.274728	5.11294	-6.04656	1.91736e-09	4.84536e-05	8.66126	CYSLTR2
ENSG00000173391-OLR1	-0.308998	4.77531	-6.03499	2.05596e-09	5.19562e-05	8.59319	OLR1
ENSG00000147251-DOCK11	-0.207839	7.53393	-6.02854	2.13741e-09	5.40146e-05	8.5553	DOCK11
ENSG00000169372-CRADD	-0.426616	5.66804	-6.02807	2.14345e-09	5.41671e-05	8.55255	CRADD
ENSG00000100461-RBM23	-0.144515	6.30582	-6.02587	2.17202e-09	5.48892e-05	8.53964	RBM23
ENSG00000283674-AC068587.4	-0.241515	5.77636	-6.01883	2.26603e-09	5.72648e-05	8.49832	AC068587.4
ENSG00000166920-C15orf48	-0.166517	3.71603	-6.01759	2.28302e-09	5.76941e-05	8.49104	C15orf48
ENSG00000132514-CLEC10A	-0.443855	4.33708	-6.01483	2.32114e-09	5.86576e-05	8.47489	CLEC10A
ENSG00000134480-CCNH	-0.22881	7.81324	-6.00897	2.40439e-09	6.07614e-05	8.44053	CCNH
ENSG00000182095-TNRC18	-0.129605	6.84869	-6.00339	2.48622e-09	6.28292e-05	8.4079	TNRC18
ENSG00000060237-WNK1	-0.141875	7.82267	-5.99582	2.60169e-09	6.57472e-05	8.36364	WNK1
ENSG00000270647-TAF15	-0.142796	6.87933	-5.99263	2.65186e-09	6.70151e-05	8.34502	TAF15
ENSG00000228393-LINC01004	-0.21487	6.0103	-5.97347	2.97389e-09	7.51531e-05	8.2333	LINC01004
ENSG00000171408-PDE7B	-0.319841	5.44489	-5.97215	2.99756e-09	7.57513e-05	8.22557	PDE7B
ENSG00000198964-SGMS1	-0.282097	7.19636	-5.96765	3.07902e-09	7.78099e-05	8.19943	SGMS1
ENSG00000115339-GALNT3	-0.220281	6.31946	-5.96291	3.16748e-09	8.00454e-05	8.17182	GALNT3
ENSG00000139289-PHLDA1	-0.235819	3.75311	-5.9613	3.19801e-09	8.08169e-05	8.16248	PHLDA1
ENSG00000158195-WASF2	-0.109316	7.73028	-5.95389	3.34223e-09	8.44615e-05	8.11948	WASF2
ENSG00000236700-LINC01010	-0.232004	4.3583	-5.9492	3.43704e-09	8.68574e-05	8.09222	LINC01010
ENSG00000142534-RPS11	-0.160942	9.66561	-5.94759	3.46998e-09	8.76899e-05	8.08293	RPS11
ENSG00000069849-ATP1B3	-0.292917	8.04085	-5.94537	3.51606e-09	8.88544e-05	8.07007	ATP1B3
ENSG00000172530-BANP	-0.166856	6.05432	-5.94093	3.61021e-09	9.12335e-05	8.04432	BANP
ENSG00000143970-ASXL2	-0.213877	6.32252	-5.93295	3.78554e-09	9.56643e-05	7.99811	ASXL2
ENSG00000120868-APAF1	-0.178998	6.63619	-5.92957	3.86207e-09	9.75984e-05	7.97861	APAF1
ENSG00000169403-PTAFR	-0.256125	6.46553	-5.92664	3.92999e-09	9.93149e-05	7.96162	PTAFR
ENSG00000266978-AC011511.2	-0.23497	4.73398	-5.92434	3.98395e-09	0.000100678	7.94833	AC011511.2
ENSG00000052795-FNIP2	-0.196445	6.95871	-5.92079	4.06846e-09	0.000102814	7.92788	FNIP2
ENSG00000129993-CBFA2T3	-0.115878	5.43758	-5.9186	4.12174e-09	0.00010416	7.91521	CBFA2T3
ENSG00000124575-HIST1H1D	-0.201269	5.34034	-5.91611	4.18288e-09	0.000105706	7.90086	HIST1H1D
ENSG00000148200-NR6A1	-0.40305	5.39942	-5.91238	4.27625e-09	0.000108065	7.87935	NR6A1
ENSG00000178974-FBXO34	-0.242219	7.61038	-5.91154	4.29759e-09	0.000108604	7.8745	FBXO34
ENSG00000105372-RPS19	-0.247413	9.82798	-5.90886	4.36617e-09	0.000110338	7.85908	RPS19
ENSG00000141905-NFIC	-0.142028	6.78323	-5.90868	4.37086e-09	0.000110456	7.85803	NFIC
ENSG00000198695-MT-ND6	-0.141058	6.83593	-5.90081	4.57902e-09	0.000115716	7.81271	MT-ND6
ENSG00000043514-TRIT1	-0.142751	5.47767	-5.89614	4.7071e-09	0.000118953	7.78583	TRIT1
ENSG00000264031-ABHD15-AS1	-0.264137	5.75143	-5.89613	4.70727e-09	0.000118957	7.7858	ABHD15-AS1
ENSG00000100316-RPL3	-0.194494	9.26703	-5.89381	4.7724e-09	0.000120603	7.77241	RPL3
ENSG00000132205-EMILIN2	-0.138707	8.0747	-5.87999	5.17731e-09	0.000130836	7.69309	EMILIN2
ENSG00000114439-BBX	-0.217066	7.93754	-5.87627	5.29215e-09	0.000133738	7.67172	BBX
ENSG00000171174-RBKS	-0.229247	4.98452	-5.87381	5.3691e-09	0.000135683	7.65766	RBKS
ENSG00000137601-NEK1	-0.253258	5.54368	-5.8672	5.58211e-09	0.000141065	7.61977	NEK1
ENSG00000140105-WARS	-0.266007	7.83662	-5.84583	6.32752e-09	0.000159903	7.49772	WARS
ENSG00000213694-S1PR3	-0.210623	4.72632	-5.82898	6.98332e-09	0.000176475	7.40171	S1PR3
ENSG00000124491-F13A1	-0.402974	5.70252	-5.82484	7.15395e-09	0.000180788	7.3782	F13A1
ENSG00000137494-ANKRD42	-0.149519	4.83636	-5.79687	8.42043e-09	0.000212793	7.21955	ANKRD42
ENSG00000082269-FAM135A	-0.251456	6.46042	-5.79659	8.43406e-09	0.000213137	7.21797	FAM135A
ENSG00000145246-ATP10D	-0.176647	5.80715	-5.78801	8.86523e-09	0.000224033	7.16945	ATP10D
ENSG00000186350-RXRA	-0.104222	6.80523	-5.78571	8.98433e-09	0.000227043	7.15646	RXRA
ENSG00000151491-EPS8	-0.371345	5.14434	-5.78531	9.00515e-09	0.000227569	7.15421	EPS8
ENSG00000089053-ANAPC5	-0.0821018	6.70651	-5.77286	9.67916e-09	0.000244602	7.08397	ANAPC5
ENSG00000198648-STK39	-0.239422	6.16189	-5.77268	9.68942e-09	0.000244861	7.08294	STK39
ENSG00000174444-RPL4	-0.0982741	8.70909	-5.77142	9.76037e-09	0.000246654	7.07584	RPL4
ENSG00000038532-CLEC16A	-0.161859	6.45736	-5.77078	9.79658e-09	0.000247569	7.07224	CLEC16A
ENSG00000114942-EEF1B2	-0.225826	8.37632	-5.76647	1.00442e-08	0.000253826	7.04795	EEF1B2
ENSG00000153339-TRAPPC8	-0.188682	6.28483	-5.75709	1.0604e-08	0.000267974	6.99518	TRAPPC8
ENSG00000118707-TGIF2	-0.16001	5.64016	-5.75634	1.065e-08	0.000269137	6.99097	TGIF2
ENSG00000072786-STK10	-0.131573	8.45744	-5.74526	1.13535e-08	0.000286914	6.92874	STK10
ENSG00000092847-AGO1	-0.128796	6.66144	-5.73818	1.18263e-08	0.000298861	6.88905	AGO1
ENSG00000147894-C9orf72	-0.15495	7.89367	-5.72741	1.25828e-08	0.000317979	6.82874	C9orf72
ENSG00000163806-SPDYA	-0.19479	4.83302	-5.72696	1.2615e-08	0.000318793	6.82625	SPDYA
ENSG00000196878-LAMB3	-0.148455	4.13559	-5.71605	1.34316e-08	0.000339431	6.76525	LAMB3
ENSG00000287124-AL512603.2	-0.276206	6.15006	-5.71561	1.34657e-08	0.000340292	6.76278	AL512603.2
ENSG00000060138-YBX3	-0.239623	7.36323	-5.71512	1.35029e-08	0.000341232	6.7601	YBX3
ENSG00000177119-ANO6	-0.203693	7.08394	-5.70382	1.44072e-08	0.000364085	6.69706	ANO6
ENSG00000099337-KCNK6	-0.148036	5.9507	-5.69659	1.50163e-08	0.000379478	6.65679	KCNK6
ENSG00000119321-FKBP15	-0.168891	6.4778	-5.69127	1.54808e-08	0.000391215	6.62717	FKBP15
ENSG00000047365-ARAP2	-0.230654	7.0962	-5.68851	1.57263e-08	0.000397418	6.61188	ARAP2
ENSG00000095397-WHRN	-0.199566	4.2016	-5.68835	1.57407e-08	0.000397783	6.61098	WHRN
ENSG00000128284-APOL3	-0.14419	5.4336	-5.67932	1.65746e-08	0.000418857	6.56079	APOL3
ENSG00000104856-RELB	-0.171097	6.9458	-5.67563	1.69269e-08	0.000427759	6.54035	RELB
ENSG00000136280-CCM2	-0.223299	6.65026	-5.6713	1.735e-08	0.000438452	6.51635	CCM2
ENSG00000287979-AC253572.2	-0.28446	6.2703	-5.6662	1.7862e-08	0.000451391	6.48807	AC253572.2
ENSG00000113441-LNPEP	-0.164405	7.12327	-5.66518	1.79659e-08	0.000454017	6.48244	LNPEP
ENSG00000089057-SLC23A2	-0.191379	7.00773	-5.66199	1.8295e-08	0.000462334	6.46479	SLC23A2
ENSG00000137691-CFAP300	-0.0767569	2.82155	-5.65733	1.87866e-08	0.000474755	6.43902	CFAP300
ENSG00000182578-CSF1R	-0.263593	6.11176	-5.65627	1.89e-08	0.000477622	6.43317	CSF1R
ENSG00000198763-MT-ND2	-0.135907	10.7661	-5.65257	1.9302e-08	0.000487781	6.41271	MT-ND2
ENSG00000196683-TOMM7	-0.119529	8.20643	-5.65048	1.95329e-08	0.000493617	6.40115	TOMM7
ENSG00000140548-ZNF710	-0.203535	6.56125	-5.64933	1.96604e-08	0.000496838	6.39483	ZNF710
ENSG00000255823-MTRNR2L8	-0.0999644	7.44954	-5.64295	2.03862e-08	0.000515179	6.3596	MTRNR2L8
ENSG00000167526-RPL13	-0.174988	10.3765	-5.64206	2.04894e-08	0.000517789	6.35469	RPL13
ENSG00000159714-ZDHHC1	-0.116168	4.68885	-5.6353	2.12895e-08	0.000538007	6.31746	ZDHHC1
ENSG00000136485-DCAF7	-0.176495	6.22468	-5.63287	2.15851e-08	0.000545477	6.30406	DCAF7
ENSG00000127124-HIVEP3	-0.248342	6.30527	-5.63051	2.18759e-08	0.000552825	6.29106	HIVEP3
ENSG00000136490-LIMD2	-0.0868434	7.41518	-5.62712	2.22998e-08	0.000563538	6.27241	LIMD2
ENSG00000105953-OGDH	-0.120194	7.1558	-5.62303	2.28222e-08	0.00057674	6.24991	OGDH
ENSG00000100376-FAM118A	-0.129991	5.88838	-5.61968	2.32582e-08	0.000587758	6.23152	FAM118A
ENSG00000110852-CLEC2B	-0.11659	7.29245	-5.61636	2.3699e-08	0.000598896	6.21328	CLEC2B
ENSG00000267121-AC008105.3	-0.164232	6.14753	-5.60669	2.50283e-08	0.000632489	6.16026	AC008105.3
ENSG00000166927-MS4A7	-0.345476	6.66727	-5.59911	2.61223e-08	0.000660136	6.11869	MS4A7
ENSG00000232629-HLA-DQB2	-0.0806071	4.4026	-5.58859	2.7715e-08	0.000700386	6.0612	HLA-DQB2
ENSG00000125703-ATG4C	-0.237349	5.21021	-5.58249	2.86834e-08	0.000724859	6.02784	ATG4C
ENSG00000087460-GNAS	-0.0665812	8.28481	-5.57911	2.92323e-08	0.000738729	6.00943	GNAS
ENSG00000126003-PLAGL2	-0.143966	5.50885	-5.57173	3.04692e-08	0.000769988	5.96918	PLAGL2
ENSG00000040933-INPP4A	-0.144439	7.35923	-5.56303	3.19923e-08	0.000808477	5.92181	INPP4A
ENSG00000108306-FBXL20	-0.21566	7.27803	-5.56068	3.24162e-08	0.000819191	5.90903	FBXL20
ENSG00000133943-DGLUCY	-0.211536	6.164	-5.5581	3.28881e-08	0.000831116	5.89499	DGLUCY
ENSG00000064989-CALCRL	-0.363457	5.0372	-5.5486	3.46833e-08	0.000876483	5.84339	CALCRL
ENSG00000185963-BICD2	-0.0720919	6.16604	-5.54647	3.50977e-08	0.000886955	5.83185	BICD2
ENSG00000147548-NSD3	-0.120106	7.24144	-5.54321	3.57428e-08	0.000903255	5.81417	NSD3
ENSG00000090924-PLEKHG2	-0.278124	5.58755	-5.54012	3.63653e-08	0.000918987	5.79741	PLEKHG2
ENSG00000259687-LINC01220	-0.144372	5.00289	-5.53187	3.8077e-08	0.000962243	5.75275	LINC01220
ENSG00000177200-CHD9	-0.164483	7.26828	-5.52814	3.88771e-08	0.000982464	5.73257	CHD9
ENSG00000010818-HIVEP2	-0.267394	5.93875	-5.52329	3.99431e-08	0.0010094	5.70631	HIVEP2
ENSG00000285693-AP002381.2	-0.188116	5.06064	-5.51811	4.11098e-08	0.00103889	5.67836	AP002381.2
ENSG00000130475-FCHO1	-0.172924	5.22146	-5.51445	4.19549e-08	0.00106024	5.65861	FCHO1
ENSG00000165997-ARL5B	-0.211047	5.80557	-5.51387	4.20904e-08	0.00106367	5.65548	ARL5B
ENSG00000104043-ATP8B4	-0.270434	6.207	-5.50734	4.3645e-08	0.00110295	5.62028	ATP8B4
ENSG00000120594-PLXDC2	-0.236472	9.36479	-5.50721	4.36767e-08	0.00110375	5.61957	PLXDC2
ENSG00000146776-ATXN7L1	-0.268994	6.13	-5.49738	4.61241e-08	0.0011656	5.56666	ATXN7L1
ENSG00000162804-SNED1	-0.407546	5.13659	-5.49244	4.7405e-08	0.00119797	5.54008	SNED1
ENSG00000011295-TTC19	-0.164505	6.53658	-5.49226	4.74519e-08	0.00119916	5.53912	TTC19
ENSG00000109323-MANBA	-0.131698	8.12774	-5.49152	4.76479e-08	0.00120411	5.53512	MANBA
ENSG00000123213-NLN	-0.244508	5.28779	-5.48454	4.95228e-08	0.00125149	5.49767	NLN
ENSG00000137154-RPS6	-0.1869	9.69601	-5.48122	5.04411e-08	0.0012747	5.47984	RPS6
ENSG00000122641-INHBA	-0.208728	2.79517	-5.4801	5.07536e-08	0.0012826	5.47385	INHBA
ENSG00000070785-EIF2B3	-0.213132	5.48362	-5.47453	5.23418e-08	0.00132273	5.44395	EIF2B3
ENSG00000196776-CD47	-0.110386	7.05473	-5.47386	5.25367e-08	0.00132765	5.44035	CD47
ENSG00000135604-STX11	-0.149953	8.25936	-5.47297	5.27949e-08	0.00133418	5.43559	STX11
ENSG00000155366-RHOC	-0.313262	5.36785	-5.47084	5.34197e-08	0.00134997	5.42418	RHOC
ENSG00000100030-MAPK1	-0.136337	7.93086	-5.46863	5.40733e-08	0.00136649	5.41238	MAPK1
ENSG00000286887-AL355881.1	-0.173184	3.60563	-5.46667	5.46618e-08	0.00138136	5.40188	AL355881.1
ENSG00000004864-SLC25A13	-0.140885	7.24075	-5.46284	5.58286e-08	0.00141084	5.38139	SLC25A13
ENSG00000132326-PER2	-0.159306	5.85781	-5.46177	5.61596e-08	0.00141921	5.37565	PER2
ENSG00000188290-HES4	-0.367564	4.16075	-5.45708	5.7628e-08	0.00145632	5.35061	HES4
ENSG00000125257-ABCC4	-0.236559	5.12655	-5.45131	5.94877e-08	0.00150331	5.31981	ABCC4
ENSG00000135124-P2RX4	-0.137406	6.28639	-5.44756	6.07277e-08	0.00153465	5.2998	P2RX4
ENSG00000171643-S100Z	-0.29452	6.76833	-5.44613	6.12075e-08	0.00154677	5.29216	S100Z
ENSG00000107099-DOCK8	-0.173992	8.90816	-5.44109	6.29262e-08	0.00159021	5.2653	DOCK8
ENSG00000256448-AP000763.3	-0.153419	5.18953	-5.43727	6.42588e-08	0.00162388	5.24498	AP000763.3
ENSG00000047849-MAP4	-0.23916	6.30904	-5.4305	6.66907e-08	0.00168534	5.20895	MAP4
ENSG00000172939-OXSR1	-0.21111	6.93677	-5.42788	6.7654e-08	0.00170968	5.19505	OXSR1
ENSG00000186001-LRCH3	-0.205848	6.13535	-5.41769	7.15358e-08	0.00180778	5.14095	LRCH3
ENSG00000008988-RPS20	-0.128509	8.99986	-5.41039	7.44524e-08	0.00188149	5.1022	RPS20
ENSG00000167600-CYP2S1	-0.161372	4.32546	-5.41024	7.45112e-08	0.00188297	5.10144	CYP2S1
ENSG00000127914-AKAP9	-0.140571	7.42214	-5.40833	7.52917e-08	0.0019027	5.09133	AKAP9
ENSG00000285280-AL390957.1	-0.16278	5.47228	-5.40777	7.55253e-08	0.0019086	5.08833	AL390957.1
ENSG00000157827-FMNL2	-0.40698	4.81825	-5.40354	7.72898e-08	0.00195319	5.06594	FMNL2
ENSG00000115295-CLIP4	-0.225717	6.75928	-5.40279	7.76071e-08	0.00196121	5.06197	CLIP4
ENSG00000087903-RFX2	-0.254161	6.83512	-5.39516	8.09018e-08	0.00204447	5.02166	RFX2
ENSG00000005810-MYCBP2	-0.143882	8.20435	-5.38681	8.46666e-08	0.00213961	4.97757	MYCBP2
ENSG00000136868-SLC31A1	-0.137741	5.68052	-5.38235	8.6745e-08	0.00219213	4.95406	SLC31A1
ENSG00000010610-CD4	-0.132106	7.23119	-5.37666	8.94743e-08	0.00226111	4.92404	CD4
ENSG00000179051-RCC2	-0.111497	6.56988	-5.36158	9.71027e-08	0.00245388	4.84475	RCC2
ENSG00000283154-IQCJ-SCHIP1	-0.261184	4.53505	-5.35255	1.01971e-07	0.00257691	4.79735	IQCJ-SCHIP1
ENSG00000198034-RPS4X	-0.198974	9.4701	-5.35056	1.03074e-07	0.00260478	4.78692	RPS4X
ENSG00000261544-AC011939.2	-0.0498464	4.1685	-5.34318	1.07271e-07	0.00271084	4.74826	AC011939.2
ENSG00000122376-SHLD2	-0.193632	6.70943	-5.34307	1.07331e-07	0.00271237	4.74771	SHLD2
ENSG00000187474-FPR3	-0.13379	3.79263	-5.34142	1.08292e-07	0.00273664	4.73908	FPR3
ENSG00000249988-AC092546.1	-0.258121	3.29332	-5.33766	1.10517e-07	0.00279287	4.71937	AC092546.1
ENSG00000159459-UBR1	-0.142696	6.79882	-5.33674	1.11066e-07	0.00280674	4.71458	UBR1
ENSG00000111305-GSG1	-0.117439	4.55943	-5.32503	1.18304e-07	0.00298965	4.65342	GSG1
ENSG00000151136-BTBD11	-0.30829	5.98573	-5.32283	1.19714e-07	0.00302528	4.64194	BTBD11
ENSG00000164414-SLC35A1	-0.169736	5.8149	-5.3156	1.24464e-07	0.00314534	4.60425	SLC35A1
ENSG00000185104-FAF1	-0.194621	7.64635	-5.31479	1.25011e-07	0.00315916	4.6	FAF1
ENSG00000076513-ANKRD13A	-0.106417	6.65782	-5.30626	1.30873e-07	0.00330729	4.55562	ANKRD13A
ENSG00000171634-BPTF	-0.159251	7.34501	-5.30576	1.31226e-07	0.00331621	4.55302	BPTF
ENSG00000111846-GCNT2	-0.311909	5.3998	-5.2977	1.37024e-07	0.00346274	4.51115	GCNT2
ENSG00000231500-RPS18	-0.21379	10.0672	-5.29415	1.39658e-07	0.0035293	4.49271	RPS18
ENSG00000267379-AC008569.1	-0.184971	5.80159	-5.29241	1.40961e-07	0.00356223	4.48372	AC008569.1
ENSG00000211455-STK38L	-0.186557	7.07079	-5.28929	1.43337e-07	0.00362226	4.46754	STK38L
ENSG00000203666-EFCAB2	-0.16062	6.14584	-5.27546	1.54345e-07	0.00390045	4.3959	EFCAB2
ENSG00000167202-TBC1D2B	-0.156472	5.92511	-5.27301	1.56371e-07	0.00395165	4.38327	TBC1D2B
ENSG00000134531-EMP1	-0.3188	4.76866	-5.26912	1.59658e-07	0.00403472	4.36314	EMP1
ENSG00000173542-MOB1B	-0.158059	6.35964	-5.26444	1.63693e-07	0.00413668	4.33898	MOB1B
ENSG00000229124-VIM-AS1	-0.153395	6.09973	-5.2583	1.69139e-07	0.0042743	4.3073	VIM-AS1
ENSG00000160216-AGPAT3	-0.106291	7.29255	-5.25678	1.70509e-07	0.00430892	4.29949	AGPAT3
ENSG00000243678-NME2	-0.182054	7.83689	-5.25215	1.7477e-07	0.0044166	4.27561	NME2
ENSG00000130518-IQCN	-0.143917	5.39109	-5.24863	1.78064e-07	0.00449984	4.25753	IQCN
ENSG00000134909-ARHGAP32	-0.256033	5.77094	-5.24549	1.81069e-07	0.00457581	4.24133	ARHGAP32
ENSG00000162654-GBP4	-0.178195	5.4058	-5.24378	1.82721e-07	0.00461753	4.23255	GBP4
ENSG00000096384-HSP90AB1	-0.124478	7.49787	-5.23845	1.87964e-07	0.00475003	4.20517	HSP90AB1
ENSG00000257261-AC008014.1	-0.314108	4.78451	-5.23777	1.88644e-07	0.00476723	4.20168	AC008014.1
ENSG00000123130-ACOT9	-0.133845	6.51282	-5.23711	1.89308e-07	0.004784	4.19828	ACOT9
ENSG00000170348-TMED10	-0.0931665	7.24676	-5.23612	1.90307e-07	0.00480926	4.19318	TMED10
ENSG00000197620-CXorf40A	-0.0664467	3.92798	-5.23611	1.9031e-07	0.00480931	4.19317	CXorf40A
ENSG00000244405-ETV5	-0.201388	3.54658	-5.21889	2.08495e-07	0.00526887	4.10487	ETV5
ENSG00000111837-MAK	-0.260515	4.63914	-5.21873	2.08669e-07	0.00527327	4.10407	MAK
ENSG00000234290-AC116366.1	-0.0854105	4.66929	-5.20736	2.21598e-07	0.00560001	4.04591	AC116366.1
ENSG00000115594-IL1R1	-0.168133	4.37677	-5.19648	2.34677e-07	0.00593051	3.99045	IL1R1
ENSG00000074416-MGLL	-0.257801	4.67003	-5.18674	2.47036e-07	0.00624285	3.94081	MGLL
ENSG00000088986-DYNLL1	-0.220264	6.43694	-5.1861	2.47865e-07	0.00626381	3.93757	DYNLL1
ENSG00000075711-DLG1	-0.185883	6.85056	-5.18215	2.53064e-07	0.00639518	3.9175	DLG1
ENSG00000151702-FLI1	-0.161497	7.62581	-5.18106	2.54525e-07	0.0064321	3.91193	FLI1
ENSG00000119866-BCL11A	-0.229623	5.96154	-5.17771	2.59044e-07	0.0065463	3.89491	BCL11A
ENSG00000124831-LRRFIP1	-0.119207	9.16621	-5.17449	2.63462e-07	0.00665794	3.87856	LRRFIP1
ENSG00000135541-AHI1	-0.1978	5.23697	-5.16032	2.83774e-07	0.00717126	3.80675	AHI1
ENSG00000168298-HIST1H1E	-0.129907	5.84871	-5.15862	2.86315e-07	0.00723545	3.79814	HIST1H1E
ENSG00000286263-AL391832.4	-0.0354256	3.3994	-5.15849	2.86515e-07	0.00724051	3.79746	AL391832.4
ENSG00000126821-SGPP1	-0.261276	5.44429	-5.1396	3.16249e-07	0.00799193	3.70202	SGPP1
ENSG00000157551-KCNJ15	-0.217797	4.26709	-5.13858	3.17937e-07	0.00803458	3.69688	KCNJ15
ENSG00000115159-GPD2	-0.261853	6.56876	-5.13487	3.2414e-07	0.00819134	3.6782	GPD2
ENSG00000203804-ADAMTSL4-AS1	-0.294143	8.239	-5.1318	3.29377e-07	0.00832368	3.66271	ADAMTSL4-AS1
ENSG00000105193-RPS16	-0.149485	9.44449	-5.13139	3.30071e-07	0.00834121	3.66068	RPS16
ENSG00000092964-DPYSL2	-0.172692	6.92069	-5.12963	3.33116e-07	0.00841817	3.6518	DPYSL2
ENSG00000169813-HNRNPF	-0.0581739	7.13519	-5.11767	3.54512e-07	0.00895886	3.59165	HNRNPF
ENSG00000142197-DOP1B	-0.171314	6.06027	-5.10817	3.72449e-07	0.00941216	3.54396	DOP1B
ENSG00000127616-SMARCA4	-0.116766	6.04794	-5.10429	3.80005e-07	0.00960311	3.52456	SMARCA4
ENSG00000100600-LGMN	-0.210494	4.24821	-5.10091	3.86736e-07	0.00977321	3.5076	LGMN
ENSG00000140280-LYSMD2	-0.086474	5.41904	-5.0995	3.89574e-07	0.00984491	3.50054	LYSMD2
ENSG00000118181-RPS25	-0.151922	9.31312	-5.09651	3.95642e-07	0.00999826	3.48561	RPS25
ENSG00000147403-RPL10	-0.194163	10.3201	-5.09018	4.08831e-07	0.0103316	3.45393	RPL10
ENSG00000198727-MT-CYB	-0.134433	10.6432	-5.0851	4.19701e-07	0.0106063	3.42859	MT-CYB
ENSG00000177600-RPLP2	-0.116567	9.81878	-5.08343	4.23338e-07	0.0106982	3.42025	RPLP2
ENSG00000204389-HSPA1A	-0.15136	5.64941	-5.07937	4.32314e-07	0.010925	3.39999	HSPA1A
ENSG00000116679-IVNS1ABP	-0.280506	7.68934	-5.07669	4.38342e-07	0.0110774	3.38662	IVNS1ABP
ENSG00000007312-CD79B	-0.233969	4.55631	-5.06458	4.66575e-07	0.0117908	3.32634	CD79B
ENSG00000183023-SLC8A1	-0.285883	8.85345	-5.05871	4.809e-07	0.0121528	3.29714	SLC8A1
ENSG00000137714-FDX1	-0.0798049	6.20311	-5.05806	4.82505e-07	0.0121934	3.29393	FDX1
ENSG00000163328-GPR155	-0.234551	5.93991	-5.05799	4.82665e-07	0.0121974	3.29361	GPR155
ENSG00000152784-PRDM8	-0.140187	3.04345	-5.05693	4.85317e-07	0.0122644	3.28832	PRDM8
ENSG00000188846-RPL14	-0.148581	9.34879	-5.05295	4.95353e-07	0.0125181	3.26855	RPL14
ENSG00000047648-ARHGAP6	-0.248467	3.80484	-5.0528	4.95737e-07	0.0125278	3.26781	ARHGAP6
ENSG00000109320-NFKB1	-0.220546	7.8062	-5.04978	5.03491e-07	0.0127237	3.25282	NFKB1
ENSG00000174776-WDR49	-0.346333	5.00262	-5.04964	5.03841e-07	0.0127326	3.25215	WDR49
ENSG00000083290-ULK2	-0.20964	5.48995	-5.04818	5.07634e-07	0.0128284	3.24491	ULK2
ENSG00000233360-Z83844.2	-0.140135	4.7424	-5.04658	5.11813e-07	0.012934	3.237	Z83844.2
ENSG00000198911-SREBF2	-0.189182	6.71768	-5.04566	5.14248e-07	0.0129956	3.23242	SREBF2
ENSG00000047634-SCML1	-0.19783	5.35908	-5.03716	5.3716e-07	0.0135746	3.19034	SCML1
ENSG00000115896-PLCL1	-0.345773	5.81483	-5.03662	5.38654e-07	0.0136123	3.18766	PLCL1
ENSG00000131242-RAB11FIP4	-0.0926331	5.70381	-5.03474	5.43853e-07	0.0137437	3.17839	RAB11FIP4
ENSG00000179639-FCER1A	-0.416611	3.99426	-5.02168	5.8144e-07	0.0146936	3.11389	FCER1A
ENSG00000170396-ZNF804A	-0.376962	6.29049	-5.02107	5.83264e-07	0.0147397	3.11087	ZNF804A
ENSG00000108021-TASOR2	-0.179073	6.92011	-5.01869	5.90381e-07	0.0149195	3.09917	TASOR2
ENSG00000038382-TRIO	-0.188369	7.61771	-5.01465	6.027e-07	0.0152308	3.07924	TRIO
ENSG00000120889-TNFRSF10B	-0.178445	6.65563	-5.01459	6.02874e-07	0.0152352	3.07896	TNFRSF10B
ENSG00000126351-THRA	-0.105083	5.13612	-5.0131	6.07501e-07	0.0153522	3.07158	THRA
ENSG00000124766-SOX4	-0.188984	6.2695	-5.00612	6.29498e-07	0.0159081	3.03726	SOX4
ENSG00000140718-FTO	-0.223483	6.52486	-5.00427	6.3545e-07	0.0160585	3.02818	FTO
ENSG00000031081-ARHGAP31	-0.198665	6.03966	-5.00257	6.41001e-07	0.0161987	3.01979	ARHGAP31
ENSG00000204842-ATXN2	-0.155728	6.87224	-5.00033	6.48326e-07	0.0163839	3.00883	ATXN2
ENSG00000169519-METTL15	-0.246611	5.69734	-4.99846	6.54539e-07	0.0165409	2.99963	METTL15
ENSG00000161551-ZNF577	-0.105689	4.47193	-4.99779	6.56776e-07	0.0165974	2.99634	ZNF577
ENSG00000119509-INVS	-0.324931	5.757	-4.99538	6.64867e-07	0.0168019	2.98452	INVS
ENSG00000130150-MOSPD2	-0.123365	5.40907	-4.99192	6.76688e-07	0.0171006	2.96752	MOSPD2
ENSG00000144218-AFF3	-0.376701	5.73665	-4.99134	6.78672e-07	0.0171507	2.9647	AFF3
ENSG00000178764-ZHX2	-0.161692	5.94338	-4.98952	6.84995e-07	0.0173105	2.95576	ZHX2
ENSG00000173457-PPP1R14B	-0.134653	5.96582	-4.98687	6.94256e-07	0.0175446	2.9428	PPP1R14B
ENSG00000006451-RALA	-0.205833	6.67742	-4.98133	7.14074e-07	0.0180454	2.91565	RALA
ENSG00000174749-FAM241A	-0.17727	5.82631	-4.9787	7.23683e-07	0.0182882	2.90276	FAM241A
ENSG00000283635-AC012485.3	-0.00328807	2.10343	-4.97415	7.40566e-07	0.0187148	2.88052	AC012485.3
ENSG00000258666-AL157871.4	-0.243311	5.83841	-4.97382	7.41809e-07	0.0187463	2.8789	AL157871.4
ENSG00000164134-NAA15	-0.114835	6.87775	-4.96287	7.84055e-07	0.0198139	2.82549	NAA15
ENSG00000205531-NAP1L4	-0.0846367	6.49496	-4.96199	7.87564e-07	0.0199025	2.82119	NAP1L4
ENSG00000078699-CBFA2T2	-0.205373	6.54623	-4.95643	8.10003e-07	0.0204696	2.7941	CBFA2T2
ENSG00000100380-ST13	-0.0612676	6.96074	-4.95576	8.12765e-07	0.0205394	2.79082	ST13
ENSG00000258733-LINC02328	-0.334789	5.60003	-4.95339	8.22557e-07	0.0207868	2.77927	LINC02328
ENSG00000251301-LINC02384	-0.217194	5.13744	-4.94955	8.38624e-07	0.0211929	2.76062	LINC02384
ENSG00000125772-GPCPD1	-0.207706	8.79153	-4.94929	8.39741e-07	0.0212211	2.75934	GPCPD1
ENSG00000197943-PLCG2	-0.060488	8.18059	-4.94639	8.52099e-07	0.0215334	2.74525	PLCG2
ENSG00000179456-ZBTB18	-0.0655945	6.29491	-4.94429	8.61199e-07	0.0217634	2.73501	ZBTB18
ENSG00000145592-RPL37	-0.142405	10.1379	-4.93835	8.87342e-07	0.022424	2.70618	RPL37
ENSG00000062716-VMP1	-0.179462	8.96672	-4.93781	8.89765e-07	0.0224852	2.70356	VMP1
ENSG00000132964-CDK8	-0.219265	5.679	-4.92871	9.31431e-07	0.0235382	2.65945	CDK8
ENSG00000185905-C16orf54	-0.064801	5.41795	-4.92825	9.33583e-07	0.0235926	2.65722	C16orf54
ENSG00000182853-VMO1	-0.247296	3.13024	-4.92818	9.33901e-07	0.0236006	2.65689	VMO1
ENSG00000100147-CCDC134	-0.134845	4.96207	-4.92758	9.36708e-07	0.0236715	2.654	CCDC134
ENSG00000082068-WDR70	-0.174134	7.28538	-4.92187	9.63967e-07	0.0243604	2.62636	WDR70
ENSG00000130332-LSM7	-0.0841202	6.89324	-4.91338	1.00592e-06	0.0254206	2.5853	LSM7
ENSG00000135842-NIBAN1	-0.215248	6.58545	-4.91308	1.00742e-06	0.0254584	2.58387	NIBAN1
ENSG00000274767-AC243829.1	-0.103396	3.23517	-4.91298	1.00796e-06	0.0254722	2.58335	AC243829.1
ENSG00000170027-YWHAG	-0.115856	6.53889	-4.90649	1.04123e-06	0.0263129	2.55206	YWHAG
ENSG00000198874-TYW1	-0.172124	6.46407	-4.9027	1.06119e-06	0.0268174	2.53377	TYW1
ENSG00000181804-SLC9A9	-0.247029	7.18347	-4.9023	1.0633e-06	0.0268707	2.53185	SLC9A9
ENSG00000112110-MRPL18	-0.0795528	5.21101	-4.89683	1.09276e-06	0.0276151	2.50553	MRPL18
ENSG00000149212-SESN3	-0.217536	6.52982	-4.89357	1.11071e-06	0.0280688	2.48983	SESN3
ENSG00000160213-CSTB	-0.121088	7.44609	-4.8852	1.1581e-06	0.0292664	2.44958	CSTB
ENSG00000231971-CT69	-0.1177	3.2846	-4.88479	1.16044e-06	0.0293254	2.44764	CT69
ENSG00000154122-ANKH	-0.217988	5.56683	-4.87734	1.20433e-06	0.0304347	2.41188	ANKH
ENSG00000198682-PAPSS2	-0.354261	5.8074	-4.87515	1.21753e-06	0.0307681	2.40139	PAPSS2
ENSG00000111962-UST	-0.253158	4.83773	-4.86653	1.27087e-06	0.0321162	2.36009	UST
ENSG00000249870-AC005920.2	-0.097572	4.99217	-4.86606	1.27382e-06	0.0321907	2.35786	AC005920.2
ENSG00000286219-NOTCH2NLC	-0.0547388	5.32514	-4.86493	1.28104e-06	0.0323733	2.35241	NOTCH2NLC
ENSG00000026297-RNASET2	-0.10646	7.78767	-4.86424	1.28541e-06	0.0324835	2.34914	RNASET2
ENSG00000234741-GAS5	-0.1301	7.25201	-4.85825	1.32421e-06	0.0334641	2.3205	GAS5
ENSG00000132780-NASP	-0.102511	6.03097	-4.85567	1.3413e-06	0.0338959	2.30816	NASP
ENSG00000105373-NOP53	-0.0707934	7.39161	-4.85321	1.35775e-06	0.0343116	2.29642	NOP53
ENSG00000165071-TMEM71	-0.185811	6.38269	-4.85135	1.37032e-06	0.0346293	2.28755	TMEM71
ENSG00000065923-SLC9A7	-0.217326	5.29166	-4.85016	1.37839e-06	0.0348334	2.2819	SLC9A7
ENSG00000115598-IL1RL2	-0.0797716	3.95269	-4.84704	1.39985e-06	0.0353756	2.26702	IL1RL2
ENSG00000074706-IPCEF1	-0.296881	6.29673	-4.84496	1.41437e-06	0.0357426	2.25709	IPCEF1
ENSG00000182957-SPATA13	-0.164049	7.14111	-4.83715	1.47006e-06	0.03715	2.21991	SPATA13
ENSG00000196950-SLC39A10	-0.160937	5.43975	-4.83713	1.47022e-06	0.0371539	2.21981	SLC39A10
ENSG00000182287-AP1S2	-0.144913	8.26977	-4.83613	1.47747e-06	0.0373372	2.21508	AP1S2
ENSG00000136942-RPL35	-0.142582	9.30916	-4.83535	1.4832e-06	0.037482	2.21135	RPL35
ENSG00000183943-PRKX	-0.146667	6.3722	-4.82873	1.53246e-06	0.0387267	2.17991	PRKX
ENSG00000153157-SYCP2L	-0.128637	2.79584	-4.82065	1.59479e-06	0.040302	2.14154	SYCP2L
ENSG00000097007-ABL1	-0.19182	5.99239	-4.81873	1.6099e-06	0.0406838	2.13246	ABL1
ENSG00000197061-HIST1H4C	-0.157661	5.60815	-4.81683	1.62502e-06	0.041066	2.12347	HIST1H4C
ENSG00000128928-IVD	-0.109696	5.09601	-4.81188	1.6651e-06	0.0420786	2.10003	IVD
ENSG00000163823-CCR1	-0.214448	6.17872	-4.80398	1.73109e-06	0.0437464	2.06263	CCR1
ENSG00000142541-RPL13A	-0.139907	9.73363	-4.80157	1.75165e-06	0.0442659	2.05128	RPL13A
ENSG00000115750-TAF1B	-0.156442	5.61411	-4.80143	1.75292e-06	0.0442981	2.05057	TAF1B
ENSG00000122779-TRIM24	-0.138893	6.1015	-4.80123	1.75462e-06	0.044341	2.04964	TRIM24
ENSG00000125691-RPL23	-0.099219	9.26345	-4.80079	1.75841e-06	0.0444368	2.04757	RPL23
ENSG00000154237-LRRK1	-0.149985	6.3743	-4.79911	1.77298e-06	0.0448051	2.03963	LRRK1
ENSG00000272009-AL121944.1	-0.0268338	4.0508	-4.7989	1.77483e-06	0.0448517	2.03863	AL121944.1
ENSG00000075539-FRYL	-0.170835	7.22985	-4.79802	1.78246e-06	0.0450446	2.0345	FRYL
ENSG00000029725-RABEP1	-0.143463	6.99208	-4.79763	1.78585e-06	0.0451302	2.03267	RABEP1
ENSG00000144036-EXOC6B	-0.275972	6.43614	-4.79668	1.79421e-06	0.0453415	2.02818	EXOC6B
ENSG00000103489-XYLT1	-0.230934	7.14033	-4.79598	1.80042e-06	0.0454985	2.02486	XYLT1
ENSG00000144713-RPL32	-0.156963	10.1282	-4.79291	1.82768e-06	0.0461873	2.0104	RPL32
ENSG00000183337-BCOR	-0.109335	5.67422	-4.79242	1.83213e-06	0.0462998	2.00806	BCOR
ENSG00000143353-LYPLAL1	-0.158763	5.8152	-4.78944	1.85906e-06	0.0469803	1.99403	LYPLAL1
ENSG00000009335-UBE3C	-0.132989	6.43081	-4.78821	1.87023e-06	0.0472627	1.98826	UBE3C
ENSG00000123505-AMD1	-0.0593496	6.92187	-4.78375	1.9116e-06	0.0483081	1.96722	AMD1
ENSG00000275202-AL161421.1	-0.0802126	3.93013	-4.78313	1.91741e-06	0.0484548	1.96431	AL161421.1
ENSG00000179104-TMTC2	-0.343055	6.89734	-4.78277	1.92076e-06	0.0485395	1.96262	TMTC2
ENSG00000103047-TANGO6	-0.183914	5.96253	-4.77819	1.9643e-06	0.0496398	1.94107	TANGO6
ENSG00000157445-CACNA2D3	-0.282943	5.61044	-4.77766	1.96939e-06	0.0497685	1.93858	CACNA2D3

### Sheet: Supp_3a
Supp table 3a: Differential gene expression: Genes significantly upregulated (p<0.05) in index monocytes relative to disease control monocytes
Ensembl Gene ID	log2Fold Change	Average Expression	t-Statistic	P Value	Adjusted P Value	B-statistic	Gene ID
ENSG00000109906-ZBTB16	2.83789	7.78466	54.9311	4.94065645841247e-324	0	780.005	ZBTB16
ENSG00000096060-FKBP5	1.67227	8.74209	41.7429	2.08682e-244	5.27361e-240	548.434	FKBP5
ENSG00000198900-TOP1	1.47422	8.85846	41.4037	9.78452e-242	2.47264e-237	542.283	TOP1
ENSG00000183696-UPP1	1.24323	7.83708	40.7898	6.78727e-237	1.71521e-232	531.136	UPP1
ENSG00000248905-FMN1	2.08264	7.3052	39.3631	1.294e-225	3.27007e-221	505.162	FMN1
ENSG00000137801-THBS1	2.85076	7.85856	39.1903	3.02289e-224	7.63914e-220	502.011	THBS1
ENSG00000120899-PTK2B	1.35439	8.76522	37.7317	1.11624e-212	2.82084e-208	475.377	PTK2B
ENSG00000196935-SRGAP1	1.91836	6.75896	35.1606	2.89603e-192	7.31855e-188	428.378	SRGAP1
ENSG00000148926-ADM	1.69146	6.45716	34.9556	1.22747e-190	3.10194e-186	424.631	ADM
ENSG00000147454-SLC25A37	1.44932	7.64845	34.789	2.57479e-189	6.50675e-185	421.589	SLC25A37
ENSG00000173744-AGFG1	1.38085	8.57862	34.7046	1.20204e-188	3.03768e-184	420.048	AGFG1
ENSG00000125148-MT2A	2.35983	8.67828	34.364	6.04301e-186	1.52713e-181	413.829	MT2A
ENSG00000257764-AC020656.1	1.30527	8.52442	34.357	6.86229e-186	1.73417e-181	413.702	AC020656.1
ENSG00000134686-PHC2	1.00459	7.43198	33.9298	1.66681e-182	4.21219e-178	405.908	PHC2
ENSG00000119138-KLF9	1.12574	7.20162	33.8979	2.97775e-182	7.52508e-178	405.328	KLF9
ENSG00000109466-KLHL2	1.25913	8.14079	33.2075	8.6657e-177	2.18991e-172	392.75	KLHL2
ENSG00000185262-UBALD2	0.963323	7.42025	33.1237	3.98113e-176	1.00607e-171	391.226	UBALD2
ENSG00000164105-SAP30	1.19067	6.8359	33.1087	5.23254e-176	1.32231e-171	390.953	SAP30
ENSG00000162511-LAPTM5	0.665007	9.28834	32.7489	3.64168e-173	9.20288e-169	384.409	LAPTM5
ENSG00000172216-CEBPB	1.04445	8.66515	32.611	4.46383e-172	1.12805e-167	381.904	CEBPB
ENSG00000229807-XIST	1.14022	7.64285	31.3296	5.46481e-162	1.38101e-157	358.683	XIST
ENSG00000172985-SH3RF3	1.77531	6.85898	31.0731	5.62073e-160	1.42041e-155	354.051	SH3RF3
ENSG00000048740-CELF2	0.739775	9.65328	31.0222	1.40894e-159	3.56054e-155	353.133	CELF2
ENSG00000177575-CD163	1.16384	7.1325	30.8147	5.94702e-158	1.50287e-153	349.392	CD163
ENSG00000140044-JDP2	0.90445	7.68469	29.5681	3.15495e-148	7.97287e-144	327.01	JDP2
ENSG00000169032-MAP2K1	1.10047	8.6088	29.4537	2.44201e-147	6.17121e-143	324.964	MAP2K1
ENSG00000123983-ACSL3	1.38718	7.80659	29.3876	7.95795e-147	2.01105e-142	323.783	ACSL3
ENSG00000141506-PIK3R5	0.946622	8.83421	29.2759	5.85163e-146	1.47876e-141	321.789	PIK3R5
ENSG00000079215-SLC1A3	1.80618	5.94478	29.1968	2.39937e-145	6.06344e-141	320.379	SLC1A3
ENSG00000107968-MAP3K8	1.10441	8.26517	29.0743	2.13447e-144	5.39401e-140	318.194	MAP3K8
ENSG00000008083-JARID2	1.30722	9.76847	29.0491	3.3444e-144	8.45163e-140	317.746	JARID2
ENSG00000110721-CHKA	0.95772	7.67006	28.8822	6.52902e-143	1.64995e-138	314.776	CHKA
ENSG00000113648-H2AFY	0.500862	8.60523	28.5234	3.84362e-140	9.71322e-136	308.401	H2AFY
ENSG00000169826-CSGALNACT2	0.737256	8.43667	27.7481	3.46904e-134	8.76661e-130	294.696	CSGALNACT2
ENSG00000154127-UBASH3B	1.38245	7.49541	27.0393	8.83793e-129	2.23343e-124	282.257	UBASH3B
ENSG00000064393-HIPK2	0.854781	8.15156	26.9915	2.03879e-128	5.15223e-124	281.421	HIPK2
ENSG00000145990-GFOD1	1.29657	7.0555	26.7261	2.10006e-126	5.30705e-122	276.79	GFOD1
ENSG00000130340-SNX9	1.15018	8.43453	26.3825	8.30424e-124	2.09856e-119	270.814	SNX9
ENSG00000167522-ANKRD11	0.710058	8.8172	26.2748	5.37735e-123	1.35891e-118	268.948	ANKRD11
ENSG00000118985-ELL2	1.39494	8.0021	26.2523	7.94257e-123	2.00717e-118	268.558	ELL2
ENSG00000256235-SMIM3	0.95742	6.40858	26.1936	2.19903e-122	5.55717e-118	267.54	SMIM3
ENSG00000180530-NRIP1	1.03793	8.42463	26.0798	1.57834e-121	3.98861e-117	265.571	NRIP1
ENSG00000164104-HMGB2	0.850003	7.67481	26.0048	5.77874e-121	1.46035e-116	264.274	HMGB2
ENSG00000108582-CPD	1.06089	7.75643	25.7477	4.88568e-119	1.23466e-114	259.841	CPD
ENSG00000101558-VAPA	0.655806	8.28228	25.6888	1.34638e-118	3.40242e-114	258.828	VAPA
ENSG00000186591-UBE2H	0.853687	8.2116	25.3409	5.31398e-116	1.3429e-111	252.855	UBE2H
ENSG00000135404-CD63	0.698941	7.92264	24.9911	2.10072e-113	5.30873e-109	246.881	CD63
ENSG00000166387-PPFIBP2	0.90819	6.90458	24.9783	2.61361e-113	6.60486e-109	246.662	PPFIBP2
ENSG00000180776-ZDHHC20	0.697628	8.62758	24.8644	1.82065e-112	4.60097e-108	244.723	ZDHHC20
ENSG00000115590-IL1R2	1.67563	6.61068	24.8173	4.0543e-112	1.02456e-107	243.923	IL1R2
ENSG00000179094-PER1	0.529603	7.75723	24.4885	1.07518e-109	2.71709e-105	238.348	PER1
ENSG00000119686-FLVCR2	1.1539	6.96298	24.4676	1.53126e-109	3.86966e-105	237.995	FLVCR2
ENSG00000150991-UBC	0.486973	9.19457	24.4564	1.85105e-109	4.6778e-105	237.805	UBC
ENSG00000090376-IRAK3	0.677485	9.11881	24.2293	8.57022e-108	2.16578e-103	233.974	IRAK3
ENSG00000163681-SLMAP	0.642639	8.20911	24.15	3.26145e-107	8.242e-103	232.639	SLMAP
ENSG00000143622-RIT1	0.526293	7.04019	24.0688	1.27882e-106	3.23172e-102	231.274	RIT1
ENSG00000106070-GRB10	1.32176	6.23396	24.0509	1.72827e-106	4.3675e-102	230.973	GRB10
ENSG00000067900-ROCK1	0.580111	8.77419	24.0129	3.27147e-106	8.26734e-102	230.336	ROCK1
ENSG00000140526-ABHD2	0.694967	8.00129	23.9432	1.0544e-105	2.66457e-101	229.167	ABHD2
ENSG00000265972-TXNIP	0.735307	9.64142	23.9355	1.20103e-105	3.03512e-101	229.037	TXNIP
ENSG00000107372-ZFAND5	0.781426	8.42124	23.6919	7.09048e-104	1.79184e-99	224.963	ZFAND5
ENSG00000186594-MIR22HG	0.652898	6.81642	23.6802	8.62949e-104	2.18076e-99	224.767	MIR22HG
ENSG00000135821-GLUL	0.794511	7.88278	23.5613	6.27816e-103	1.58655e-98	222.785	GLUL
ENSG00000185883-ATP6V0C	0.40943	8.46279	23.5372	9.38391e-103	2.37141e-98	222.383	ATP6V0C
ENSG00000171132-PRKCE	0.889096	8.42514	23.504	1.63205e-102	4.12436e-98	221.83	PRKCE
ENSG00000147050-KDM6A	0.704709	8.67837	23.1041	1.24396e-99	3.14362e-95	215.202	KDM6A
ENSG00000111666-CHPT1	0.722916	7.35249	22.6563	1.98465e-96	5.0154e-92	207.836	CHPT1
ENSG00000107738-VSIR	0.473223	8.38049	22.6167	3.79479e-96	9.58982e-92	207.189	VSIR
ENSG00000021355-SERPINB1	0.642216	8.0612	22.499	2.60707e-95	6.58832e-91	205.264	SERPINB1
ENSG00000196781-TLE1	1.05627	5.91215	22.4938	2.84032e-95	7.17778e-91	205.178	TLE1
ENSG00000133657-ATP13A3	0.853443	8.15346	22.4908	2.97825e-95	7.52634e-91	205.131	ATP13A3
ENSG00000005249-PRKAR2B	1.13984	6.33638	22.3507	2.93502e-94	7.41709e-90	202.846	PRKAR2B
ENSG00000129355-CDKN2D	0.499752	7.55694	22.0345	4.99678e-92	1.26274e-87	197.716	CDKN2D
ENSG00000153310-FAM49B	0.536344	9.34365	21.8303	1.35326e-90	3.41983e-86	194.421	FAM49B
ENSG00000139370-SLC15A4	0.659423	6.81057	21.5153	2.13491e-88	5.39513e-84	189.367	SLC15A4
ENSG00000107338-SHB	0.842032	6.01701	21.501	2.68395e-88	6.7826e-84	189.139	SHB
ENSG00000171862-PTEN	0.642833	8.61338	21.4728	4.21175e-88	1.06435e-83	188.689	PTEN
ENSG00000058063-ATP11B	0.576408	8.44153	21.3857	1.69643e-87	4.28705e-83	187.298	ATP11B
ENSG00000101782-RIOK3	0.46412	7.9566	21.3723	2.10032e-87	5.30772e-83	187.085	RIOK3
ENSG00000157557-ETS2	0.575381	7.82248	21.2164	2.51621e-86	6.35872e-82	184.605	ETS2
ENSG00000188404-SELL	0.736399	7.67051	21.1262	1.05424e-85	2.66416e-81	183.175	SELL
ENSG00000132965-ALOX5AP	0.943285	6.84682	20.8795	5.23182e-84	1.32213e-79	179.276	ALOX5AP
ENSG00000118503-TNFAIP3	1.03046	7.26388	20.7777	2.60187e-83	6.57519e-79	177.675	TNFAIP3
ENSG00000142657-PGD	0.608638	7.63369	20.7567	3.62023e-83	9.14868e-79	177.345	PGD
ENSG00000151726-ACSL1	1.08336	8.92951	20.6933	9.79976e-83	2.4765e-78	176.351	ACSL1
ENSG00000163221-S100A12	1.4611	8.49738	20.6225	2.98085e-82	7.53291e-78	175.24	S100A12
ENSG00000131238-PPT1	0.385483	7.25411	20.5412	1.06424e-81	2.68944e-77	173.97	PPT1
ENSG00000198363-ASPH	0.909127	6.92644	20.5226	1.42455e-81	3.59999e-77	173.679	ASPH
ENSG00000178719-GRINA	0.411286	7.12447	20.4712	3.18027e-81	8.03685e-77	172.877	GRINA
ENSG00000196233-LCOR	0.565511	8.26435	20.4474	4.61176e-81	1.16544e-76	172.506	LCOR
ENSG00000157514-TSC22D3	0.505669	8.40523	20.385	1.21944e-80	3.08164e-76	171.535	TSC22D3
ENSG00000106617-PRKAG2	0.597247	8.54493	20.3729	1.47296e-80	3.72232e-76	171.347	PRKAG2
ENSG00000187764-SEMA4D	0.564952	7.59027	20.3483	2.15929e-80	5.45674e-76	170.965	SEMA4D
ENSG00000169902-TPST1	1.16564	6.15604	20.3112	3.85195e-80	9.73425e-76	170.387	TPST1
ENSG00000168209-DDIT4	0.660431	6.7294	20.3003	4.56278e-80	1.15306e-75	170.218	DDIT4
ENSG00000168036-CTNNB1	0.770593	8.79947	20.2506	9.87505e-80	2.49552e-75	169.447	CTNNB1
ENSG00000126709-IFI6	0.906636	6.5658	20.2263	1.44033e-79	3.63985e-75	169.07	IFI6
ENSG00000143384-MCL1	0.545468	8.86268	20.1345	5.97963e-79	1.51111e-74	167.649	MCL1
ENSG00000132952-USPL1	0.531255	7.13377	20.0556	2.02625e-78	5.12055e-74	166.431	USPL1
ENSG00000117569-PTBP2	0.660766	7.90494	19.9793	6.57887e-78	1.66255e-73	165.256	PTBP2
ENSG00000140941-MAP1LC3B	0.445468	7.47711	19.9762	6.90071e-78	1.74388e-73	165.208	MAP1LC3B
ENSG00000107554-DNMBP	0.725595	7.24864	19.8926	2.49974e-77	6.3171e-73	163.923	DNMBP
ENSG00000105976-MET	1.20117	5.18233	19.794	1.13673e-76	2.87262e-72	162.411	MET
ENSG00000132170-PPARG	1.2495	5.84833	19.65	1.03198e-75	2.60791e-71	160.21	PPARG
ENSG00000163220-S100A9	1.52965	10.926	19.6103	1.89065e-75	4.77786e-71	159.605	S100A9
ENSG00000105339-DENND3	0.452844	7.52455	19.5608	4.0262e-75	1.01746e-70	158.851	DENND3
ENSG00000141232-TOB1	0.657149	7.15881	19.3693	7.40134e-74	1.87039e-69	155.945	TOB1
ENSG00000104312-RIPK2	0.71227	8.39214	19.1195	3.22063e-72	8.13884e-68	152.18	RIPK2
ENSG00000158470-B4GALT5	0.833756	7.64672	19.0197	1.44375e-71	3.6485e-67	150.682	B4GALT5
ENSG00000153207-AHCTF1	0.59188	8.06303	18.9781	2.6939e-71	6.80776e-67	150.06	AHCTF1
ENSG00000086666-ZFAND6	0.495598	8.63789	18.9469	4.29713e-71	1.08593e-66	149.594	ZFAND6
ENSG00000067064-IDI1	0.467509	7.01253	18.9063	7.89371e-71	1.99482e-66	148.987	IDI1
ENSG00000111640-GAPDH	0.535868	9.33372	18.8504	1.82076e-70	4.60124e-66	148.153	GAPDH
ENSG00000185950-IRS2	0.81695	8.04018	18.7902	4.46904e-70	1.12937e-65	147.257	IRS2
ENSG00000131051-RBM39	0.315078	8.84407	18.6899	1.98729e-69	5.02209e-65	145.768	RBM39
ENSG00000134463-ECHDC3	0.518964	6.12541	18.6239	5.28732e-69	1.33616e-64	144.792	ECHDC3
ENSG00000108091-CCDC6	0.620124	7.23154	18.582	9.84171e-69	2.4871e-64	144.172	CCDC6
ENSG00000161835-GRASP	0.568337	6.62463	18.5698	1.17918e-68	2.97991e-64	143.991	GRASP
ENSG00000143862-ARL8A	0.342474	6.94187	18.5462	1.67125e-68	4.22343e-64	143.643	ARL8A
ENSG00000140564-FURIN	0.411412	6.58893	18.5239	2.32504e-68	5.87562e-64	143.314	FURIN
ENSG00000197386-HTT	0.509774	7.76084	18.5233	2.34413e-68	5.92384e-64	143.306	HTT
ENSG00000168461-RAB31	0.466731	8.57429	18.4608	5.90465e-68	1.49216e-63	142.384	RAB31
ENSG00000170776-AKAP13	0.467074	9.34267	18.421	1.06126e-67	2.6819e-63	141.799	AKAP13
ENSG00000156639-ZFAND3	0.564078	9.56729	18.3375	3.62364e-67	9.15729e-63	140.574	ZFAND3
ENSG00000135269-TES	0.472494	7.8699	18.3333	3.85423e-67	9.74003e-63	140.512	TES
ENSG00000118689-FOXO3	0.716104	8.66012	18.2061	2.48752e-66	6.2862e-62	138.652	FOXO3
ENSG00000143924-EML4	0.569394	8.0926	18.0986	1.1964e-65	3.02344e-61	137.085	EML4
ENSG00000153066-TXNDC11	0.444538	7.73985	17.989	5.89415e-65	1.48951e-60	135.494	TXNDC11
ENSG00000033327-GAB2	0.57632	9.26204	17.7492	1.89317e-63	4.78422e-59	132.033	GAB2
ENSG00000151948-GLT1D1	0.705682	7.60936	17.6662	6.24735e-63	1.57877e-58	130.842	GLT1D1
ENSG00000122644-ARL4A	0.500709	6.81634	17.6467	8.2595e-63	2.08726e-58	130.563	ARL4A
ENSG00000069424-KCNAB2	0.447908	7.53865	17.6283	1.07673e-62	2.72101e-58	130.299	KCNAB2
ENSG00000125968-ID1	0.792466	5.77655	17.3677	4.44512e-61	1.12333e-56	126.588	ID1
ENSG00000215244-LINC02649	0.816344	6.19605	17.3655	4.59019e-61	1.15999e-56	126.556	LINC02649
ENSG00000102908-NFAT5	0.598536	8.27705	17.3421	6.4027e-61	1.61803e-56	126.224	NFAT5
ENSG00000129657-SEC14L1	0.47903	7.85966	17.287	1.39869e-60	3.53463e-56	125.445	SEC14L1
ENSG00000102572-STK24	0.415073	7.84619	17.1869	5.75916e-60	1.4554e-55	124.033	STK24
ENSG00000117859-OSBPL9	0.548584	7.87465	17.1051	1.82476e-59	4.61135e-55	122.883	OSBPL9
ENSG00000203710-CR1	0.662788	6.76866	17.0814	2.5483e-59	6.43982e-55	122.55	CR1
ENSG00000137462-TLR2	0.629644	8.29697	17.0489	4.02606e-59	1.01743e-54	122.094	TLR2
ENSG00000139832-RAB20	0.598796	7.21793	17.0221	5.8674e-59	1.48275e-54	121.718	RAB20
ENSG00000132792-CTNNBL1	0.579015	7.37754	17.0096	6.98973e-59	1.76638e-54	121.544	CTNNBL1
ENSG00000117984-CTSD	0.503772	8.05804	17.0018	7.79849e-59	1.97076e-54	121.434	CTSD
ENSG00000164327-RICTOR	0.484926	8.19215	16.9298	2.1387e-58	5.40471e-54	120.428	RICTOR
ENSG00000165030-NFIL3	0.512812	7.63647	16.9257	2.26379e-58	5.72082e-54	120.372	NFIL3
ENSG00000100644-HIF1A	0.58933	9.25375	16.9194	2.47042e-58	6.24301e-54	120.285	HIF1A
ENSG00000146072-TNFRSF21	1.04843	6.25481	16.8872	3.87719e-58	9.79805e-54	119.835	TNFRSF21
ENSG00000197329-PELI1	0.912674	8.78775	16.8491	6.59527e-58	1.66669e-53	119.305	PELI1
ENSG00000197892-KIF13B	0.529967	7.59415	16.8163	1.04182e-57	2.63278e-53	118.849	KIF13B
ENSG00000130766-SESN2	0.771538	5.91439	16.7836	1.64266e-57	4.15118e-53	118.395	SESN2
ENSG00000169155-ZBTB43	0.477178	6.94162	16.776	1.82558e-57	4.61341e-53	118.29	ZBTB43
ENSG00000109321-AREG	1.26596	6.56265	16.7447	2.81988e-57	7.12612e-53	117.856	AREG
ENSG00000155926-SLA	0.506859	7.39091	16.7373	3.12593e-57	7.89953e-53	117.754	SLA
ENSG00000189067-LITAF	0.435781	8.11996	16.6999	5.25442e-57	1.32784e-52	117.236	LITAF
ENSG00000143546-S100A8	1.44559	10.1449	16.6876	6.22583e-57	1.57333e-52	117.067	S100A8
ENSG00000105993-DNAJB6	0.271165	7.75256	16.6194	1.59996e-56	4.04325e-52	116.126	DNAJB6
ENSG00000137959-IFI44L	0.842404	5.99217	16.5543	3.93254e-56	9.93792e-52	115.229	IFI44L
ENSG00000023287-RB1CC1	0.424045	8.1991	16.5372	4.97251e-56	1.2566e-51	114.995	RB1CC1
ENSG00000100614-PPM1A	0.381104	7.61197	16.3776	4.45532e-55	1.1259e-50	112.809	PPM1A
ENSG00000135679-MDM2	0.438173	7.25867	16.3236	9.3161e-55	2.35427e-50	112.073	MDM2
ENSG00000087157-PGS1	0.338816	7.05838	16.2386	2.9687e-54	7.50219e-50	110.918	PGS1
ENSG00000114796-KLHL24	0.332501	7.61996	16.1455	1.05139e-53	2.65697e-49	109.657	KLHL24
ENSG00000117298-ECE1	0.440241	6.90849	16.094	2.11306e-53	5.33992e-49	108.961	ECE1
ENSG00000165233-CARD19	0.295041	7.10736	16.0868	2.33004e-53	5.88824e-49	108.864	CARD19
ENSG00000108219-TSPAN14	0.471999	7.46422	16.0709	2.88802e-53	7.29833e-49	108.65	TSPAN14
ENSG00000127947-PTPN12	0.571945	8.34532	16.0306	4.97861e-53	1.25815e-48	108.107	PTPN12
ENSG00000136478-TEX2	0.572238	6.08435	15.8897	3.31509e-52	8.37755e-48	106.217	TEX2
ENSG00000162444-RBP7	0.660815	7.17665	15.8045	1.0377e-51	2.62238e-47	105.08	RBP7
ENSG00000184005-ST6GALNAC3	0.765049	7.89193	15.7692	1.66243e-51	4.20113e-47	104.61	ST6GALNAC3
ENSG00000145675-PIK3R1	0.423668	7.79838	15.738	2.52143e-51	6.37191e-47	104.195	PIK3R1
ENSG00000171316-CHD7	0.653346	6.46275	15.7262	2.9492e-51	7.45293e-47	104.039	CHD7
ENSG00000168610-STAT3	0.406215	7.99998	15.6216	1.18479e-50	2.99409e-46	102.653	STAT3
ENSG00000172164-SNTB1	0.738765	7.5125	15.5759	2.17078e-50	5.48578e-46	102.049	SNTB1
ENSG00000163993-S100P	0.868643	5.46144	15.4972	6.13581e-50	1.55058e-45	101.014	S100P
ENSG00000122696-SLC25A51	0.437496	6.47203	15.4948	6.33745e-50	1.60154e-45	100.981	SLC25A51
ENSG00000164056-SPRY1	0.682885	4.97617	15.4649	9.40083e-50	2.37568e-45	100.589	SPRY1
ENSG00000256618-MTRNR2L1	0.317205	6.11987	15.4445	1.22872e-49	3.10509e-45	100.322	MTRNR2L1
ENSG00000106004-HOXA5	0.611919	5.02814	15.412	1.88522e-49	4.76413e-45	99.8951	HOXA5
ENSG00000169439-SDC2	1.06982	6.67047	15.3308	5.46755e-49	1.3817e-44	98.834	SDC2
ENSG00000135503-ACVR1B	0.371541	6.60629	15.3299	5.53204e-49	1.398e-44	98.8223	ACVR1B
ENSG00000057704-TMCC3	0.651986	7.16202	15.3272	5.72947e-49	1.44789e-44	98.7874	TMCC3
ENSG00000137965-IFI44	0.640903	6.32713	15.3211	6.20604e-49	1.56833e-44	98.7078	IFI44
ENSG00000136158-SPRY2	0.500003	5.03251	15.3122	6.97378e-49	1.76234e-44	98.5916	SPRY2
ENSG00000122359-ANXA11	0.254505	7.47033	15.3053	7.63135e-49	1.92852e-44	98.5018	ANXA11
ENSG00000140332-TLE3	0.338085	7.31706	15.3045	7.71507e-49	1.94968e-44	98.4909	TLE3
ENSG00000117479-SLC19A2	0.557036	5.91156	15.2688	1.22899e-48	3.10579e-44	98.0269	SLC19A2
ENSG00000162407-PLPP3	0.738053	5.06797	15.2682	1.23917e-48	3.13151e-44	98.0187	PLPP3
ENSG00000162889-MAPKAPK2	0.35658	7.58572	15.2363	1.87991e-48	4.75071e-44	97.6034	MAPKAPK2
ENSG00000163947-ARHGEF3	0.451704	7.52776	15.2324	1.97679e-48	4.99554e-44	97.5534	ARHGEF3
ENSG00000116731-PRDM2	0.310026	7.92344	15.2276	2.10465e-48	5.31866e-44	97.4909	PRDM2
ENSG00000068383-INPP5A	0.450725	6.99047	15.1859	3.62207e-48	9.15335e-44	96.9499	INPP5A
ENSG00000162923-WDR26	0.360787	8.04242	15.1599	5.07417e-48	1.28229e-43	96.614	WDR26
ENSG00000124151-NCOA3	0.419407	8.38624	15.0886	1.28079e-47	3.23669e-43	95.6915	NCOA3
ENSG00000185477-GPRIN3	0.703111	6.93444	15.0465	2.20754e-47	5.57866e-43	95.1491	GPRIN3
ENSG00000153560-UBP1	0.385458	7.13141	15.0196	3.12183e-47	7.88918e-43	94.8038	UBP1
ENSG00000155090-KLF10	0.365121	7.72225	15.0122	3.43364e-47	8.67716e-43	94.709	KLF10
ENSG00000145495-MARCH6	0.361239	8.00879	15.0063	3.70865e-47	9.37212e-43	94.6322	MARCH6
ENSG00000180694-TMEM64	0.589308	5.54513	14.9945	4.31676e-47	1.09089e-42	94.4809	TMEM64
ENSG00000147872-PLIN2	0.332445	6.63944	14.9503	7.6233e-47	1.92648e-42	93.9144	PLIN2
ENSG00000135049-AGTPBP1	0.417668	9.06371	14.9439	8.28334e-47	2.09328e-42	93.8316	AGTPBP1
ENSG00000123091-RNF11	0.312299	7.19412	14.9013	1.43233e-46	3.61965e-42	93.286	RNF11
ENSG00000006831-ADIPOR2	0.466386	7.18607	14.8613	2.39151e-46	6.04359e-42	92.7753	ADIPOR2
ENSG00000138032-PPM1B	0.334462	7.95557	14.8488	2.80737e-46	7.0945e-42	92.6156	PPM1B
ENSG00000076641-PAG1	0.699363	7.76672	14.8053	4.89055e-46	1.23589e-41	92.0627	PAG1
ENSG00000110046-ATG2A	0.444039	6.50424	14.7	1.87123e-45	4.72878e-41	90.726	ATG2A
ENSG00000165006-UBAP1	0.422665	8.12228	14.6825	2.33723e-45	5.9064e-41	90.5045	UBAP1
ENSG00000173812-EIF1	0.303833	9.81444	14.6701	2.73881e-45	6.92123e-41	90.3465	EIF1
ENSG00000167470-MIDN	0.251023	7.79053	14.6581	3.18563e-45	8.0504e-41	90.196	MIDN
ENSG00000187116-LILRA5	0.333161	7.22062	14.6417	3.92652e-45	9.92271e-41	89.9877	LILRA5
ENSG00000068878-PSME4	0.40964	7.81333	14.5781	8.77645e-45	2.2179e-40	89.1865	PSME4
ENSG00000144820-ADGRG7	0.485771	4.70552	14.5378	1.45901e-44	3.68706e-40	88.6803	ADGRG7
ENSG00000198742-SMURF1	0.48874	7.73976	14.5264	1.68525e-44	4.2588e-40	88.5367	SMURF1
ENSG00000143614-GATAD2B	0.394329	8.06607	14.5129	1.99663e-44	5.04568e-40	88.3678	GATAD2B
ENSG00000132274-TRIM22	0.317908	7.32883	14.4411	4.92916e-44	1.24565e-39	87.4678	TRIM22
ENSG00000125089-SH3TC1	0.244213	6.71974	14.4342	5.3732e-44	1.35786e-39	87.3818	SH3TC1
ENSG00000090382-LYZ	0.726863	11.3179	14.432	5.52053e-44	1.39509e-39	87.3549	LYZ
ENSG00000229989-MIR181A1HG	0.607576	7.9592	14.3555	1.43986e-43	3.63867e-39	86.4002	MIR181A1HG
ENSG00000124126-PREX1	0.283794	7.98153	14.3387	1.77548e-43	4.48683e-39	86.1915	PREX1
ENSG00000103257-SLC7A5	0.446488	6.03943	14.322	2.18766e-43	5.52843e-39	85.9836	SLC7A5
ENSG00000134243-SORT1	0.450068	7.00811	14.32	2.2427e-43	5.66753e-39	85.9588	SORT1
ENSG00000138069-RAB1A	0.245386	8.44024	14.2997	2.8885e-43	7.29953e-39	85.7068	RAB1A
ENSG00000000938-FGR	0.263575	8.2381	14.2482	5.47881e-43	1.38455e-38	85.0693	FGR
ENSG00000115310-RTN4	0.313854	8.58811	14.1718	1.41472e-42	3.57513e-38	84.1247	RTN4
ENSG00000138135-CH25H	0.421104	4.55257	14.151	1.82894e-42	4.62191e-38	83.869	CH25H
ENSG00000078114-NEBL	0.737284	4.47935	14.1443	1.98625e-42	5.01945e-38	83.7868	NEBL
ENSG00000157933-SKI	0.518837	6.72226	14.1347	2.23739e-42	5.65411e-38	83.6682	SKI
ENSG00000138029-HADHB	0.314696	7.49905	14.0505	6.31529e-42	1.59594e-37	82.635	HADHB
ENSG00000143162-CREG1	0.226248	6.89306	14.0381	7.36046e-42	1.86006e-37	82.4825	CREG1
ENSG00000157601-MX1	0.515177	6.16682	13.998	1.20403e-41	3.0427e-37	81.9925	MX1
ENSG00000172071-EIF2AK3	0.509364	6.99831	13.968	1.73941e-41	4.39565e-37	81.6262	EIF2AK3
ENSG00000104388-RAB2A	0.248758	8.32881	13.957	1.99001e-41	5.02896e-37	81.4922	RAB2A
ENSG00000102007-PLP2	0.247929	7.45455	13.9252	2.93553e-41	7.41838e-37	81.1052	PLP2
ENSG00000084234-APLP2	0.29598	8.75696	13.9204	3.11222e-41	7.86489e-37	81.047	APLP2
ENSG00000164715-LMTK2	0.462715	6.81256	13.9171	3.24034e-41	8.18866e-37	81.0068	LMTK2
ENSG00000170871-KIAA0232	0.329228	7.79669	13.8788	5.17624e-41	1.30809e-36	80.5405	KIAA0232
ENSG00000129534-MIS18BP1	0.384056	8.09896	13.8469	7.62869e-41	1.92785e-36	80.1544	MIS18BP1
ENSG00000115738-ID2	0.584435	7.76737	13.8369	8.62026e-41	2.17842e-36	80.0327	ID2
ENSG00000101745-ANKRD12	0.323649	8.74994	13.7716	1.90503e-40	4.8142e-36	79.2433	ANKRD12
ENSG00000115762-PLEKHB2	0.258661	7.43847	13.7688	1.9713e-40	4.98166e-36	79.2093	PLEKHB2
ENSG00000121316-PLBD1	0.542198	7.75316	13.6877	5.25118e-40	1.32703e-35	78.234	PLBD1
ENSG00000198624-CCDC69	0.257264	7.6806	13.6148	1.26396e-39	3.19414e-35	77.3596	CCDC69
ENSG00000166446-CDYL2	0.59999	6.33467	13.5986	1.5355e-39	3.88037e-35	77.1659	CDYL2
ENSG00000156642-NPTN	0.441187	7.45082	13.5856	1.79443e-39	4.53471e-35	77.0108	NPTN
ENSG00000196083-IL1RAP	0.732318	7.68829	13.5708	2.14364e-39	5.41719e-35	76.8338	IL1RAP
ENSG00000150457-LATS2	0.347613	7.2246	13.5708	2.14439e-39	5.41909e-35	76.8335	LATS2
ENSG00000138081-FBXO11	0.331638	8.48096	13.5262	3.6578e-39	9.24363e-35	76.3019	FBXO11
ENSG00000197956-S100A6	0.382235	10.1667	13.5174	4.06424e-39	1.02707e-34	76.1971	S100A6
ENSG00000105085-MED26	0.277539	6.06801	13.4858	5.92256e-39	1.49669e-34	75.8223	MED26
ENSG00000176142-TMEM39A	0.268331	6.39251	13.4825	6.16666e-39	1.55838e-34	75.7821	TMEM39A
ENSG00000008128-CDK11A	0.207057	6.60133	13.4645	7.64121e-39	1.93101e-34	75.5687	CDK11A
ENSG00000051108-HERPUD1	0.310916	7.61403	13.458	8.25769e-39	2.0868e-34	75.4915	HERPUD1
ENSG00000153922-CHD1	0.346578	8.76171	13.4534	8.72149e-39	2.20401e-34	75.4371	CHD1
ENSG00000196396-PTPN1	0.295073	7.74786	13.4126	1.41739e-38	3.58188e-34	74.9538	PTPN1
ENSG00000133030-MPRIP	0.357537	6.50774	13.4102	1.45839e-38	3.6855e-34	74.9254	MPRIP
ENSG00000144597-EAF1	0.33258	6.56689	13.3959	1.72717e-38	4.36473e-34	74.7571	EAF1
ENSG00000198369-SPRED2	0.612842	6.228	13.378	2.13669e-38	5.39963e-34	74.5453	SPRED2
ENSG00000032219-ARID4A	0.319332	7.58062	13.3729	2.26996e-38	5.7364e-34	74.4851	ARID4A
ENSG00000135932-CAB39	0.386403	7.99459	13.3689	2.3803e-38	6.01525e-34	74.4379	CAB39
ENSG00000163812-ZDHHC3	0.245553	6.70412	13.3	5.38047e-38	1.3597e-33	73.6263	ZDHHC3
ENSG00000141551-CSNK1D	0.212285	7.43304	13.2933	5.82408e-38	1.4718e-33	73.5475	CSNK1D
ENSG00000021574-SPAST	0.321705	7.07501	13.2437	1.04512e-37	2.64111e-33	72.9656	SPAST
ENSG00000115825-PRKD3	0.384049	7.15519	13.2214	1.35882e-37	3.43387e-33	72.7044	PRKD3
ENSG00000010017-RANBP9	0.425943	7.49325	13.2006	1.73475e-37	4.38388e-33	72.4614	RANBP9
ENSG00000077147-TM9SF3	0.239331	7.91996	13.1869	2.0357e-37	5.14442e-33	72.3022	TM9SF3
ENSG00000055332-EIF2AK2	0.376631	7.19504	13.1859	2.06098e-37	5.2083e-33	72.2899	EIF2AK2
ENSG00000241399-CD302	0.239212	7.91438	13.181	2.18336e-37	5.51756e-33	72.2325	CD302
ENSG00000144136-SLC20A1	0.360598	6.81882	13.1438	3.37475e-37	8.52832e-33	71.7992	SLC20A1
ENSG00000127824-TUBA4A	0.247197	6.49585	13.1407	3.4996e-37	8.84385e-33	71.7631	TUBA4A
ENSG00000131446-MGAT1	0.257583	7.59851	13.1332	3.81907e-37	9.65117e-33	71.6762	MGAT1
ENSG00000162496-DHRS3	0.469637	5.83754	13.1326	3.85013e-37	9.72966e-33	71.6681	DHRS3
ENSG00000099331-MYO9B	0.301738	8.57032	13.1203	4.44141e-37	1.12239e-32	71.5259	MYO9B
ENSG00000082153-BZW1	0.188305	7.55969	13.1145	4.75323e-37	1.20119e-32	71.4584	BZW1
ENSG00000078053-AMPH	0.808143	4.44088	13.1113	4.93723e-37	1.24769e-32	71.4206	AMPH
ENSG00000085117-CD82	0.298196	6.04282	13.1111	4.94564e-37	1.24981e-32	71.419	CD82
ENSG00000100330-MTMR3	0.349615	7.94421	13.1066	5.21266e-37	1.31729e-32	71.3666	MTMR3
ENSG00000164713-BRI3	0.230384	8.60149	13.0914	6.22837e-37	1.57397e-32	71.1895	BRI3
ENSG00000179361-ARID3B	0.445481	6.84057	13.0801	7.10145e-37	1.79461e-32	71.059	ARID3B
ENSG00000101413-RPRD1B	0.260156	7.06447	13.0684	8.14184e-37	2.05753e-32	70.923	RPRD1B
ENSG00000183283-DAZAP2	0.184237	8.20408	13.0348	1.2034e-36	3.04111e-32	70.5342	DAZAP2
ENSG00000183735-TBK1	0.291845	7.52878	13.0315	1.2515e-36	3.16267e-32	70.4952	TBK1
ENSG00000162702-ZNF281	0.282244	6.5238	13.0301	1.27162e-36	3.21351e-32	70.4794	ZNF281
ENSG00000166377-ATP9B	0.308293	8.06203	13.0268	1.32163e-36	3.3399e-32	70.441	ATP9B
ENSG00000089159-PXN	0.260436	6.90867	13.0065	1.6736e-36	4.22937e-32	70.2061	PXN
ENSG00000141068-KSR1	0.46027	7.12041	12.9158	4.78354e-36	1.20885e-31	69.1613	KSR1
ENSG00000162924-REL	0.293927	8.26893	12.8845	6.86587e-36	1.73507e-31	68.8018	REL
ENSG00000143761-ARF1	0.103871	7.73877	12.8719	7.93242e-36	2.0046e-31	68.6582	ARF1
ENSG00000113494-PRLR	0.672909	6.25565	12.866	8.49496e-36	2.14676e-31	68.59	PRLR
ENSG00000198355-PIM3	0.275822	6.69849	12.8504	1.01628e-35	2.56824e-31	68.4117	PIM3
ENSG00000225313-AL513327.1	0.270512	5.54397	12.8284	1.30836e-35	3.30636e-31	68.1604	AL513327.1
ENSG00000124198-ARFGEF2	0.323567	7.66025	12.708	5.19548e-35	1.31295e-30	66.7887	ARFGEF2
ENSG00000100300-TSPO	0.280108	8.68232	12.6414	1.10822e-34	2.80057e-30	66.0353	TSPO
ENSG00000001561-ENPP4	0.433584	5.19401	12.6356	1.18388e-34	2.99177e-30	65.9696	ENPP4
ENSG00000121064-SCPEP1	0.265235	7.40193	12.6351	1.19135e-34	3.01066e-30	65.9634	SCPEP1
ENSG00000083312-TNPO1	0.313866	7.4165	12.6074	1.62983e-34	4.11873e-30	65.6517	TNPO1
ENSG00000165813-CCDC186	0.308985	6.7367	12.5811	2.19616e-34	5.54992e-30	65.3551	CCDC186
ENSG00000197555-SIPA1L1	0.498228	9.75573	12.5623	2.7171e-34	6.86638e-30	65.1434	SIPA1L1
ENSG00000014164-ZC3H3	0.28765	6.30456	12.5549	2.95423e-34	7.46562e-30	65.0602	ZC3H3
ENSG00000083896-YTHDC1	0.235177	7.8505	12.547	3.22862e-34	8.15904e-30	64.9719	YTHDC1
ENSG00000100485-SOS2	0.307126	8.1462	12.5014	5.39879e-34	1.36433e-29	64.4606	SOS2
ENSG00000113070-HBEGF	0.499191	6.99908	12.4771	7.10156e-34	1.79463e-29	64.188	HBEGF
ENSG00000159128-IFNGR2	0.286981	8.06855	12.4579	8.81333e-34	2.22722e-29	63.9733	IFNGR2
ENSG00000122482-ZNF644	0.283501	8.3011	12.4387	1.09344e-33	2.76323e-29	63.7588	ZNF644
ENSG00000136950-ARPC5L	0.245482	6.38141	12.4324	1.17355e-33	2.96568e-29	63.6885	ARPC5L
ENSG00000119535-CSF3R	0.38004	8.58302	12.4298	1.20823e-33	3.05333e-29	63.6596	CSF3R
ENSG00000162711-NLRP3	0.466157	7.72984	12.3705	2.3442e-33	5.92403e-29	63.0006	NLRP3
ENSG00000118263-KLF7	0.453083	7.86788	12.3484	3.00078e-33	7.58326e-29	62.755	KLF7
ENSG00000177169-ULK1	0.251848	6.71287	12.3351	3.4797e-33	8.79355e-29	62.6078	ULK1
ENSG00000158825-CDA	0.303002	7.10185	12.3324	3.58543e-33	9.06075e-29	62.5781	CDA
ENSG00000103363-ELOB	0.167855	8.24296	12.326	3.85223e-33	9.73498e-29	62.5067	ELOB
ENSG00000158669-GPAT4	0.220224	6.57862	12.2667	7.44644e-33	1.88179e-28	61.8514	GPAT4
ENSG00000163697-APBB2	0.745922	5.17743	12.2659	7.5163e-33	1.89945e-28	61.8422	APBB2
ENSG00000075234-TTC38	0.276279	5.72272	12.2331	1.08129e-32	2.73252e-28	61.4806	TTC38
ENSG00000174437-ATP2A2	0.334396	7.3413	12.2098	1.39876e-32	3.53481e-28	61.2247	ATP2A2
ENSG00000132661-NXT1	0.264455	6.14354	12.2083	1.4219e-32	3.59329e-28	61.2084	NXT1
ENSG00000170242-USP47	0.283718	7.82382	12.1782	1.98221e-32	5.00923e-28	60.8781	USP47
ENSG00000164674-SYTL3	0.500631	7.39946	12.1619	2.37435e-32	6.00023e-28	60.6987	SYTL3
ENSG00000072401-UBE2D1	0.293109	7.38164	12.1068	4.35423e-32	1.10036e-27	60.0959	UBE2D1
ENSG00000146457-WTAP	0.206705	8.06715	12.1017	4.60176e-32	1.16291e-27	60.0409	WTAP
ENSG00000134755-DSC2	0.382748	5.55434	12.0804	5.81701e-32	1.47002e-27	59.808	DSC2
ENSG00000170638-TRABD	0.161186	6.84198	12.042	8.85586e-32	2.23797e-27	59.3902	TRABD
ENSG00000170142-UBE2E1	0.315425	8.0303	12.0294	1.01642e-31	2.56859e-27	59.2533	UBE2E1
ENSG00000095787-WAC	0.249394	8.6183	12.0265	1.04919e-31	2.65141e-27	59.2217	WAC
ENSG00000183876-ARSI	0.627416	5.61258	12.0233	1.08555e-31	2.7433e-27	59.1879	ARSI
ENSG00000124145-SDC4	0.325606	4.79743	11.9943	1.49093e-31	3.76772e-27	58.8725	SDC4
ENSG00000168438-CDC40	0.202796	7.36307	11.9681	1.98301e-31	5.01125e-27	58.589	CDC40
ENSG00000169896-ITGAM	0.36562	7.2264	11.9395	2.70506e-31	6.83596e-27	58.2804	ITGAM
ENSG00000196547-MAN2A2	0.22909	6.10322	11.9252	3.16016e-31	7.98604e-27	58.1259	MAN2A2
ENSG00000276107-AC037198.1	0.388914	5.20779	11.8921	4.525e-31	1.14351e-26	57.7691	AC037198.1
ENSG00000121749-TBC1D15	0.292038	7.45569	11.883	4.99166e-31	1.26144e-26	57.6716	TBC1D15
ENSG00000163931-TKT	0.225805	8.45859	11.8448	7.54164e-31	1.90585e-26	57.2615	TKT
ENSG00000185728-YTHDF3	0.274717	7.90556	11.833	8.57361e-31	2.16664e-26	57.1341	YTHDF3
ENSG00000168874-ATOH8	0.454793	5.28552	11.8254	9.30044e-31	2.35031e-26	57.0532	ATOH8
ENSG00000075151-EIF4G3	0.428922	8.45113	11.7824	1.47694e-30	3.73238e-26	56.5936	EIF4G3
ENSG00000067560-RHOA	0.112029	8.65397	11.773	1.63527e-30	4.13248e-26	56.4925	RHOA
ENSG00000140455-USP3	0.290271	9.00433	11.7488	2.11887e-30	5.35458e-26	56.235	USP3
ENSG00000198053-SIRPA	0.233271	6.94847	11.736	2.43035e-30	6.14173e-26	56.0988	SIRPA
ENSG00000036257-CUL3	0.208049	8.2945	11.7144	3.06479e-30	7.74502e-26	55.8683	CUL3
ENSG00000114098-ARMC8	0.261434	7.37268	11.7025	3.4794e-30	8.79278e-26	55.7422	ARMC8
ENSG00000155307-SAMSN1	0.559793	8.96296	11.7023	3.48638e-30	8.81042e-26	55.7403	SAMSN1
ENSG00000284194-SCO2	0.265785	7.17986	11.6869	4.11296e-30	1.03939e-25	55.576	SCO2
ENSG00000188994-ZNF292	0.249651	8.1332	11.685	4.1954e-30	1.06022e-25	55.5563	ZNF292
ENSG00000128512-DOCK4	0.777167	7.56958	11.6762	4.60629e-30	1.16405e-25	55.4635	DOCK4
ENSG00000179241-LDLRAD3	0.537697	6.78037	11.6677	5.04795e-30	1.27567e-25	55.3725	LDLRAD3
ENSG00000058091-CDK14	0.506686	7.33254	11.6656	5.159e-30	1.30373e-25	55.3509	CDK14
ENSG00000057294-PKP2	0.644578	4.92669	11.6394	6.82228e-30	1.72406e-25	55.0733	PKP2
ENSG00000111731-C2CD5	0.405134	7.49258	11.6369	7.00211e-30	1.7695e-25	55.0474	C2CD5
ENSG00000175895-PLEKHF2	0.214643	6.40619	11.6301	7.53445e-30	1.90403e-25	54.9746	PLEKHF2
ENSG00000159346-ADIPOR1	0.153307	7.00773	11.6215	8.25027e-30	2.08493e-25	54.8845	ADIPOR1
ENSG00000078747-ITCH	0.206225	8.07936	11.6131	9.01861e-30	2.27909e-25	54.796	ITCH
ENSG00000054967-RELT	0.163845	7.01929	11.6031	1.00389e-29	2.53693e-25	54.6895	RELT
ENSG00000131370-SH3BP5	0.377788	7.3226	11.5704	1.41957e-29	3.58738e-25	54.3454	SH3BP5
ENSG00000136379-ABHD17C	0.552466	5.16273	11.5636	1.52504e-29	3.85393e-25	54.2742	ABHD17C
ENSG00000141480-ARRB2	0.0922172	8.0624	11.5304	2.16742e-29	5.47728e-25	53.925	ARRB2
ENSG00000109381-ELF2	0.321172	8.72488	11.5142	2.57016e-29	6.49506e-25	53.7557	ELF2
ENSG00000100906-NFKBIA	0.363327	7.813	11.4918	3.25503e-29	8.22579e-25	53.521	NFKBIA
ENSG00000102034-ELF4	0.191719	6.76886	11.4814	3.63282e-29	9.18051e-25	53.412	ELF4
ENSG00000183255-PTTG1IP	0.152529	6.96307	11.4659	4.27491e-29	1.08031e-24	53.2503	PTTG1IP
ENSG00000188483-IER5L	0.314209	5.97574	11.4651	4.31378e-29	1.09013e-24	53.2413	IER5L
ENSG00000022840-RNF10	0.180604	7.12107	11.4648	4.32761e-29	1.09363e-24	53.2381	RNF10
ENSG00000104763-ASAH1	0.199328	8.61299	11.4536	4.86715e-29	1.22998e-24	53.1214	ASAH1
ENSG00000120616-EPC1	0.218989	8.15674	11.4509	5.00947e-29	1.26594e-24	53.0928	EPC1
ENSG00000257103-LSM14A	0.210541	7.92347	11.4134	7.42382e-29	1.87607e-24	52.7021	LSM14A
ENSG00000116350-SRSF4	0.164745	7.93566	11.4088	7.78723e-29	1.96791e-24	52.6547	SRSF4
ENSG00000083168-KAT6A	0.263106	7.80202	11.3776	1.07967e-28	2.72842e-24	52.3301	KAT6A
ENSG00000062598-ELMO2	0.269957	5.9447	11.372	1.14416e-28	2.89142e-24	52.2725	ELMO2
ENSG00000124486-USP9X	0.236219	8.03003	11.369	1.18028e-28	2.98269e-24	52.2417	USP9X
ENSG00000163660-CCNL1	0.222943	8.18706	11.3643	1.24032e-28	3.13441e-24	52.1924	CCNL1
ENSG00000100393-EP300	0.179565	7.93628	11.3474	1.47968e-28	3.73929e-24	52.0171	EP300
ENSG00000136156-ITM2B	0.197429	8.86492	11.332	1.73729e-28	4.3903e-24	51.8577	ITM2B
ENSG00000012983-MAP4K5	0.382089	7.1387	11.3172	2.02729e-28	5.12316e-24	51.7044	MAP4K5
ENSG00000110367-DDX6	0.209538	7.61566	11.3018	2.37835e-28	6.01032e-24	51.5458	DDX6
ENSG00000072364-AFF4	0.1783	7.97927	11.281	2.95113e-28	7.45781e-24	51.3316	AFF4
ENSG00000168297-PXK	0.308391	7.18566	11.259	3.70822e-28	9.37105e-24	51.1048	PXK
ENSG00000112406-HECA	0.230802	7.89366	11.2373	4.64432e-28	1.17367e-23	50.8813	HECA
ENSG00000184897-H1FX	0.393159	7.45056	11.2312	4.94565e-28	1.24982e-23	50.8189	H1FX
ENSG00000150403-TMCO3	0.259052	6.16915	11.2106	6.11561e-28	1.54548e-23	50.608	TMCO3
ENSG00000026025-VIM	0.345402	9.74508	11.2002	6.8084e-28	1.72055e-23	50.5015	VIM
ENSG00000183688-RFLNB	0.358335	6.58268	11.1994	6.86902e-28	1.73587e-23	50.4927	RFLNB
ENSG00000198833-UBE2J1	0.229714	7.42169	11.1771	8.64061e-28	2.18357e-23	50.2649	UBE2J1
ENSG00000166747-AP1G1	0.252943	7.58757	11.1278	1.43438e-27	3.62483e-23	49.7616	AP1G1
ENSG00000198836-OPA1	0.226056	7.61369	11.1234	1.50079e-27	3.79264e-23	49.7167	OPA1
ENSG00000101188-NTSR1	0.426683	4.60631	11.094	2.02916e-27	5.1279e-23	49.4173	NTSR1
ENSG00000197872-FAM49A	0.32183	8.7608	11.0824	2.28424e-27	5.7725e-23	49.2997	FAM49A
ENSG00000124762-CDKN1A	0.325835	6.63989	11.0781	2.38677e-27	6.0316e-23	49.2561	CDKN1A
ENSG00000092871-RFFL	0.312856	7.17068	11.0753	2.45686e-27	6.20872e-23	49.2274	RFFL
ENSG00000171604-CXXC5	0.222183	6.20234	11.0721	2.53973e-27	6.41814e-23	49.1945	CXXC5
ENSG00000168264-IRF2BP2	0.206372	7.54265	11.0671	2.67209e-27	6.75263e-23	49.144	IRF2BP2
ENSG00000164292-RHOBTB3	0.319337	5.0518	11.0668	2.68035e-27	6.77352e-23	49.141	RHOBTB3
ENSG00000215114-UBXN2B	0.305566	6.93054	11.0454	3.3348e-27	8.42737e-23	48.9241	UBXN2B
ENSG00000204634-TBC1D8	0.511286	7.77421	11.0447	3.35714e-27	8.48382e-23	48.9175	TBC1D8
ENSG00000116717-GADD45A	0.307691	5.44264	11.0373	3.62058e-27	9.14956e-23	48.8425	GADD45A
ENSG00000027075-PRKCH	0.482891	7.17243	10.9999	5.29896e-27	1.3391e-22	48.4644	PRKCH
ENSG00000168615-ADAM9	0.2945	7.04074	10.9594	7.99597e-27	2.02066e-22	48.056	ADAM9
ENSG00000119801-YPEL5	0.328255	8.16077	10.9428	9.45741e-27	2.38998e-22	47.8894	YPEL5
ENSG00000116260-QSOX1	0.24207	6.97176	10.8871	1.6601e-26	4.19524e-22	47.3309	QSOX1
ENSG00000068366-ACSL4	0.402678	7.92461	10.8871	1.66134e-26	4.19838e-22	47.3302	ACSL4
ENSG00000197006-METTL9	0.221813	7.52773	10.8865	1.67138e-26	4.22375e-22	47.3242	METTL9
ENSG00000135441-BLOC1S1	0.176776	7.58729	10.8516	2.37475e-26	6.00123e-22	46.9756	BLOC1S1
ENSG00000275895-U2AF1L5	0.129516	4.92448	10.8397	2.67556e-26	6.76141e-22	46.8573	U2AF1L5
ENSG00000101445-PPP1R16B	0.528613	6.17639	10.8132	3.49037e-26	8.82051e-22	46.5935	PPP1R16B
ENSG00000272888-LINC01578	0.141096	8.34351	10.8063	3.74292e-26	9.45874e-22	46.5241	LINC01578
ENSG00000178127-NDUFV2	0.120909	7.52442	10.8007	3.95918e-26	1.00052e-21	46.4684	NDUFV2
ENSG00000177706-FAM20C	0.354058	6.04758	10.7872	4.5283e-26	1.14435e-21	46.3351	FAM20C
ENSG00000278311-GGNBP2	0.173848	7.64133	10.77	5.38277e-26	1.36028e-21	46.1636	GGNBP2
ENSG00000027697-IFNGR1	0.19196	8.06202	10.7658	5.61274e-26	1.4184e-21	46.1221	IFNGR1
ENSG00000163412-EIF4E3	0.236437	6.98359	10.7415	7.1487e-26	1.80655e-21	45.8821	EIF4E3
ENSG00000154978-VOPP1	0.287145	7.4301	10.7287	8.12032e-26	2.05209e-21	45.7556	VOPP1
ENSG00000163811-WDR43	0.196639	7.20241	10.7133	9.46984e-26	2.39312e-21	45.6031	WDR43
ENSG00000100596-SPTLC2	0.298861	8.31173	10.7089	9.89844e-26	2.50144e-21	45.5591	SPTLC2
ENSG00000089902-RCOR1	0.286268	8.20787	10.697	1.11398e-25	2.81514e-21	45.4419	RCOR1
ENSG00000122490-SLC66A2	0.12252	7.01855	10.6948	1.13867e-25	2.87753e-21	45.4202	SLC66A2
ENSG00000103642-LACTB	0.175138	7.32524	10.6816	1.29723e-25	3.27824e-21	45.2908	LACTB
ENSG00000136813-ECPAS	0.263907	7.49459	10.6442	1.87913e-25	4.74876e-21	44.9232	ECPAS
ENSG00000109332-UBE2D3	0.168586	8.80157	10.6359	2.04037e-25	5.15623e-21	44.8415	UBE2D3
ENSG00000100097-LGALS1	0.347034	8.97851	10.624	2.29532e-25	5.80049e-21	44.7247	LGALS1
ENSG00000150907-FOXO1	0.438339	8.14207	10.5935	3.10274e-25	7.84094e-21	44.4257	FOXO1
ENSG00000174238-PITPNA	0.255853	7.46807	10.5862	3.33244e-25	8.4214e-21	44.3548	PITPNA
ENSG00000132388-UBE2G1	0.253545	7.49316	10.5833	3.43142e-25	8.67153e-21	44.3258	UBE2G1
ENSG00000196743-GM2A	0.224219	6.33712	10.5712	3.86403e-25	9.76478e-21	44.208	GM2A
ENSG00000143514-TP53BP2	0.255609	7.16119	10.5709	3.87644e-25	9.79615e-21	44.2048	TP53BP2
ENSG00000148429-USP6NL	0.392344	6.64367	10.562	4.23177e-25	1.06941e-20	44.1178	USP6NL
ENSG00000159216-RUNX1	0.342195	8.51137	10.5331	5.61754e-25	1.41961e-20	43.8368	RUNX1
ENSG00000177885-GRB2	0.205075	8.64482	10.5224	6.24037e-25	1.577e-20	43.7325	GRB2
ENSG00000169180-XPO6	0.29726	7.50142	10.4931	8.31174e-25	2.10046e-20	43.4482	XPO6
ENSG00000187193-MT1X	0.373056	5.70715	10.4819	9.27835e-25	2.34473e-20	43.3391	MT1X
ENSG00000130723-PRRC2B	0.206855	7.53698	10.4686	1.05586e-24	2.66826e-20	43.2109	PRRC2B
ENSG00000242616-GNG10	0.167332	6.87861	10.4662	1.08084e-24	2.73138e-20	43.1877	GNG10
ENSG00000112282-MED23	0.174508	7.16823	10.4621	1.1253e-24	2.84375e-20	43.1478	MED23
ENSG00000197249-SERPINA1	0.290613	8.46954	10.4399	1.39775e-24	3.53224e-20	42.9327	SERPINA1
ENSG00000100731-PCNX1	0.394271	8.2521	10.4349	1.46636e-24	3.70565e-20	42.8852	PCNX1
ENSG00000070495-JMJD6	0.111561	6.14358	10.4337	1.4841e-24	3.75046e-20	42.8733	JMJD6
ENSG00000133606-MKRN1	0.078976	7.2311	10.421	1.67933e-24	4.24383e-20	42.7507	MKRN1
ENSG00000154845-PPP4R1	0.242402	6.83114	10.4109	1.8532e-24	4.68322e-20	42.653	PPP4R1
ENSG00000151553-FAM160B1	0.221555	6.57363	10.4098	1.87303e-24	4.73333e-20	42.6424	FAM160B1
ENSG00000138433-CIR1	0.172904	7.57734	10.3923	2.2198e-24	5.60965e-20	42.474	CIR1
ENSG00000054267-ARID4B	0.213608	8.44851	10.3868	2.34147e-24	5.91713e-20	42.4211	ARID4B
ENSG00000137563-GGH	0.401372	4.44873	10.3832	2.42513e-24	6.12855e-20	42.3863	GGH
ENSG00000105355-PLIN3	0.101784	6.70532	10.3788	2.53028e-24	6.39427e-20	42.3442	PLIN3
ENSG00000121933-TMIGD3	0.218493	4.43056	10.3558	3.16189e-24	7.99041e-20	42.1232	TMIGD3
ENSG00000115977-AAK1	0.249632	7.81196	10.3338	3.91036e-24	9.88188e-20	41.9125	AAK1
ENSG00000167491-GATAD2A	0.198869	7.56147	10.2931	5.79025e-24	1.46325e-19	41.5233	GATAD2A
ENSG00000173281-PPP1R3B	0.230048	5.01315	10.2843	6.29876e-24	1.59176e-19	41.4398	PPP1R3B
ENSG00000065989-PDE4A	0.32666	6.60427	10.2817	6.45888e-24	1.63222e-19	41.4149	PDE4A
ENSG00000128272-ATF4	0.125396	7.27337	10.2715	7.12256e-24	1.79994e-19	41.318	ATF4
ENSG00000138802-SEC24B	0.208569	7.69757	10.2594	8.00485e-24	2.02291e-19	41.2022	SEC24B
ENSG00000156650-KAT6B	0.397174	7.64315	10.256	8.27126e-24	2.09023e-19	41.1697	KAT6B
ENSG00000136238-RAC1	0.123308	8.29484	10.2454	9.15696e-24	2.31406e-19	41.0689	RAC1
ENSG00000122299-ZC3H7A	0.188543	7.12459	10.2146	1.22912e-23	3.1061e-19	40.777	ZC3H7A
ENSG00000127481-UBR4	0.218905	7.3286	10.2135	1.2424e-23	3.13966e-19	40.7664	UBR4
ENSG00000157540-DYRK1A	0.264916	8.4272	10.2128	1.25004e-23	3.15896e-19	40.7603	DYRK1A
ENSG00000152766-ANKRD22	0.380236	5.00154	10.2033	1.36941e-23	3.46063e-19	40.6699	ANKRD22
ENSG00000105352-CEACAM4	0.15941	5.49617	10.197	1.45403e-23	3.67448e-19	40.6104	CEACAM4
ENSG00000131389-SLC6A6	0.16127	7.06555	10.1703	1.87688e-23	4.74306e-19	40.3574	SLC6A6
ENSG00000141664-ZCCHC2	0.293676	6.96449	10.1165	3.13078e-23	7.9118e-19	39.8502	ZCCHC2
ENSG00000121552-CSTA	0.2242	8.31352	10.1057	3.46636e-23	8.75983e-19	39.7493	CSTA
ENSG00000106089-STX1A	0.254705	4.54883	10.1028	3.56387e-23	9.00626e-19	39.7218	STX1A
ENSG00000128383-APOBEC3A	0.407748	6.59137	10.0994	3.68068e-23	9.30145e-19	39.6898	APOBEC3A
ENSG00000100982-PCIF1	0.0917744	6.23017	10.0952	3.82867e-23	9.67543e-19	39.6507	PCIF1
ENSG00000169715-MT1E	0.323376	4.56773	10.0857	4.19074e-23	1.05904e-18	39.5612	MT1E
ENSG00000114316-USP4	0.198425	7.73373	10.0701	4.85423e-23	1.22671e-18	39.4155	USP4
ENSG00000071054-MAP4K4	0.39108	8.18638	10.0618	5.25182e-23	1.32719e-18	39.3375	MAP4K4
ENSG00000183570-PCBP3	0.421014	5.03645	10.0345	6.79207e-23	1.71642e-18	39.0826	PCBP3
ENSG00000121274-TENT4B	0.357911	7.42351	9.94382	1.59137e-22	4.02156e-18	38.2389	TENT4B
ENSG00000120254-MTHFD1L	0.441804	5.73343	9.9092	2.19862e-22	5.55614e-18	37.9186	MTHFD1L
ENSG00000117410-ATP6V0B	0.0962186	7.82898	9.90662	2.2521e-22	5.69129e-18	37.8948	ATP6V0B
ENSG00000153914-SREK1	0.176209	7.6444	9.90358	2.31686e-22	5.85495e-18	37.8667	SREK1
ENSG00000069956-MAPK6	0.230881	7.07752	9.88609	2.72657e-22	6.89032e-18	37.7054	MAPK6
ENSG00000103365-GGA2	0.178459	6.79672	9.88123	2.85267e-22	7.20899e-18	37.6606	GGA2
ENSG00000140943-MBTPS1	0.134704	6.65655	9.85048	3.79569e-22	9.59209e-18	37.3776	MBTPS1
ENSG00000164823-OSGIN2	0.253155	6.41077	9.84594	3.95904e-22	1.00049e-17	37.3359	OSGIN2
ENSG00000170035-UBE2E3	0.311694	7.44059	9.84224	4.09726e-22	1.03542e-17	37.3019	UBE2E3
ENSG00000152558-TMEM123	0.198525	7.86599	9.82849	4.65347e-22	1.17598e-17	37.1758	TMEM123
ENSG00000166128-RAB8B	0.248026	8.28586	9.82763	4.69087e-22	1.18543e-17	37.1678	RAB8B
ENSG00000139697-SBNO1	0.18696	7.18525	9.82125	4.97639e-22	1.25758e-17	37.1093	SBNO1
ENSG00000136732-GYPC	0.227474	6.60945	9.81895	5.083e-22	1.28453e-17	37.0883	GYPC
ENSG00000196154-S100A4	0.292713	10.1153	9.75829	8.89644e-22	2.24822e-17	36.5338	S100A4
ENSG00000112033-PPARD	0.223972	6.99742	9.7266	1.19038e-21	3.0082e-17	36.2454	PPARD
ENSG00000008952-SEC62	0.122258	7.89329	9.71763	1.29243e-21	3.26611e-17	36.1639	SEC62
ENSG00000182885-ADGRG3	0.333952	4.59117	9.70463	1.45596e-21	3.67935e-17	36.0459	ADGRG3
ENSG00000143815-LBR	0.200997	7.3519	9.69637	1.57044e-21	3.96866e-17	35.971	LBR
ENSG00000184863-RBM33	0.167058	7.79951	9.68294	1.77574e-21	4.48746e-17	35.8493	RBM33
ENSG00000105997-HOXA3	0.118104	4.08491	9.6814	1.80081e-21	4.55082e-17	35.8354	HOXA3
ENSG00000047056-WDR37	0.203922	7.13148	9.67982	1.82711e-21	4.61729e-17	35.821	WDR37
ENSG00000159461-AMFR	0.180171	6.99289	9.67648	1.88374e-21	4.7604e-17	35.7908	AMFR
ENSG00000165322-ARHGAP12	0.283144	6.50239	9.67182	1.96565e-21	4.96739e-17	35.7487	ARHGAP12
ENSG00000171310-CHST11	0.304877	8.89296	9.66193	2.15139e-21	5.43678e-17	35.6592	CHST11
ENSG00000060558-GNA15	0.172544	6.3557	9.65245	2.3457e-21	5.92781e-17	35.5736	GNA15
ENSG00000173210-ABLIM3	0.387293	3.96119	9.64752	2.4535e-21	6.20024e-17	35.5291	ABLIM3
ENSG00000009307-CSDE1	0.0824239	8.28904	9.63646	2.71348e-21	6.85724e-17	35.4294	CSDE1
ENSG00000146872-TLK2	0.152235	7.32353	9.61265	3.36974e-21	8.51568e-17	35.2149	TLK2
ENSG00000115020-PIKFYVE	0.22129	7.34155	9.58875	4.18594e-21	1.05783e-16	35.0001	PIKFYVE
ENSG00000139990-DCAF5	0.210926	7.25854	9.5857	4.30345e-21	1.08752e-16	34.9727	DCAF5
ENSG00000068305-MEF2A	0.241309	8.68544	9.56396	5.23952e-21	1.32408e-16	34.7778	MEF2A
ENSG00000057252-SOAT1	0.251876	7.67955	9.55463	5.70086e-21	1.44066e-16	34.6943	SOAT1
ENSG00000042493-CAPG	0.218338	7.08433	9.54853	6.02414e-21	1.52236e-16	34.6397	CAPG
ENSG00000138593-SECISBP2L	0.166606	7.04395	9.5479	6.05832e-21	1.531e-16	34.6341	SECISBP2L
ENSG00000134744-TUT4	0.304326	7.06408	9.51797	7.93655e-21	2.00565e-16	34.3667	TUT4
ENSG00000072518-MARK2	0.156199	7.11442	9.49513	9.74794e-21	2.4634e-16	34.1632	MARK2
ENSG00000104517-UBR5	0.250597	7.96269	9.49387	9.85867e-21	2.49139e-16	34.152	UBR5
ENSG00000178904-DPY19L3	0.316975	5.66992	9.49149	1.00716e-20	2.54519e-16	34.1309	DPY19L3
ENSG00000105983-LMBR1	0.345278	7.42733	9.48553	1.06257e-20	2.68521e-16	34.0779	LMBR1
ENSG00000120992-LYPLA1	0.159237	7.45268	9.48228	1.09411e-20	2.76492e-16	34.0489	LYPLA1
ENSG00000177989-ODF3B	0.158998	6.32792	9.46185	1.3142e-20	3.32112e-16	33.8675	ODF3B
ENSG00000171105-INSR	0.2878	7.03256	9.45941	1.34324e-20	3.39449e-16	33.8458	INSR
ENSG00000197818-SLC9A8	0.210496	7.1891	9.45058	1.45377e-20	3.67383e-16	33.7676	SLC9A8
ENSG00000150093-ITGB1	0.184035	7.85663	9.44492	1.52937e-20	3.86486e-16	33.7174	ITGB1
ENSG00000177156-TALDO1	0.172537	7.92216	9.43819	1.62433e-20	4.10484e-16	33.6577	TALDO1
ENSG00000137312-FLOT1	0.195901	6.67759	9.41968	1.91651e-20	4.8432e-16	33.494	FLOT1
ENSG00000164733-CTSB	0.143815	7.99256	9.41593	1.98171e-20	5.00798e-16	33.4609	CTSB
ENSG00000255198-SNHG9	0.162156	6.9512	9.3936	2.41836e-20	6.11144e-16	33.2638	SNHG9
ENSG00000113369-ARRDC3	0.239827	7.00676	9.39255	2.44125e-20	6.16929e-16	33.2545	ARRDC3
ENSG00000166949-SMAD3	0.401607	7.57937	9.39102	2.47472e-20	6.25386e-16	33.241	SMAD3
ENSG00000163754-GYG1	0.220261	6.60058	9.38634	2.58004e-20	6.52002e-16	33.1998	GYG1
ENSG00000196498-NCOR2	0.127934	7.33364	9.38555	2.59828e-20	6.56611e-16	33.1928	NCOR2
ENSG00000132002-DNAJB1	0.152917	6.22438	9.36068	3.24126e-20	8.19099e-16	32.974	DNAJB1
ENSG00000173890-GPR160	0.254745	6.13994	9.35896	3.29127e-20	8.31738e-16	32.9588	GPR160
ENSG00000119950-MXI1	0.293124	7.04166	9.35804	3.3181e-20	8.38518e-16	32.9508	MXI1
ENSG00000213047-DENND1B	0.309321	7.47487	9.35148	3.51732e-20	8.88861e-16	32.8931	DENND1B
ENSG00000059804-SLC2A3	0.497693	8.27529	9.34282	3.79814e-20	9.59827e-16	32.8171	SLC2A3
ENSG00000166839-ANKDD1A	0.329031	6.23034	9.34202	3.82506e-20	9.66631e-16	32.8101	ANKDD1A
ENSG00000178381-ZFAND2A	0.139524	6.09469	9.3218	4.57557e-20	1.15629e-15	32.6328	ZFAND2A
ENSG00000005339-CREBBP	0.156307	8.16247	9.3171	4.76964e-20	1.20534e-15	32.5917	CREBBP
ENSG00000245532-NEAT1	0.342541	10.6495	9.29687	5.70352e-20	1.44134e-15	32.4147	NEAT1
ENSG00000203876-ADD3-AS1	0.455914	4.35632	9.28129	6.5441e-20	1.65376e-15	32.2787	ADD3-AS1
ENSG00000175727-MLXIP	0.151414	6.94319	9.26011	7.88622e-20	1.99293e-15	32.0941	MLXIP
ENSG00000163374-YY1AP1	0.112164	7.04716	9.25395	8.3261e-20	2.10409e-15	32.0404	YY1AP1
ENSG00000248874-C5orf17	0.450352	3.9534	9.24787	8.78298e-20	2.21955e-15	31.9876	C5orf17
ENSG00000171735-CAMTA1	0.19434	7.50372	9.22868	1.03955e-19	2.62704e-15	31.8208	CAMTA1
ENSG00000189403-HMGB1	0.121609	8.64567	9.22833	1.04277e-19	2.63517e-15	31.8177	HMGB1
ENSG00000148700-ADD3	0.294654	7.77133	9.2147	1.17514e-19	2.96969e-15	31.6995	ADD3
ENSG00000136527-TRA2B	0.127795	8.17568	9.19961	1.34118e-19	3.38931e-15	31.5687	TRA2B
ENSG00000122068-FYTTD1	0.0903901	6.71804	9.18893	1.4724e-19	3.72089e-15	31.4764	FYTTD1
ENSG00000231705-AL451069.2	0.0860655	4.64527	9.18831	1.48039e-19	3.7411e-15	31.4711	AL451069.2
ENSG00000181555-SETD2	0.192535	8.05144	9.1534	2.00773e-19	5.07373e-15	31.1696	SETD2
ENSG00000060491-OGFR	0.0554075	6.73038	9.10582	3.03655e-19	7.67367e-15	30.7604	OGFR
ENSG00000114120-SLC25A36	0.158479	7.14539	9.10233	3.1299e-19	7.90957e-15	30.7305	SLC25A36
ENSG00000170889-RPS9	0.201271	9.9754	9.10194	3.14037e-19	7.93602e-15	30.7272	RPS9
ENSG00000165650-PDZD8	0.234546	7.39014	9.10187	3.14233e-19	7.94098e-15	30.7266	PDZD8
ENSG00000105404-RABAC1	0.106493	6.73727	9.09979	3.19947e-19	8.08537e-15	30.7087	RABAC1
ENSG00000036054-TBC1D23	0.211426	7.3066	9.0978	3.25513e-19	8.22605e-15	30.6917	TBC1D23
ENSG00000100345-MYH9	0.146048	8.01462	9.08941	3.50062e-19	8.84641e-15	30.6198	MYH9
ENSG00000160179-ABCG1	0.329729	5.87393	9.08033	3.78669e-19	9.56935e-15	30.5421	ABCG1
ENSG00000104885-DOT1L	0.177854	6.35848	9.07411	3.99634e-19	1.00991e-14	30.4888	DOT1L
ENSG00000073792-IGF2BP2	0.355601	6.93477	9.04175	5.28462e-19	1.33548e-14	30.2125	IGF2BP2
ENSG00000100664-EIF5	0.152455	7.78273	9.04085	5.32556e-19	1.34582e-14	30.2048	EIF5
ENSG00000077044-DGKD	0.244565	7.55047	9.03771	5.47197e-19	1.38282e-14	30.178	DGKD
ENSG00000152518-ZFP36L2	0.278459	8.43294	9.03063	5.81597e-19	1.46975e-14	30.1177	ZFP36L2
ENSG00000139433-GLTP	0.145312	6.75905	9.02137	6.29851e-19	1.5917e-14	30.0389	GLTP
ENSG00000113712-CSNK1A1	0.142099	8.42717	9.01311	6.76216e-19	1.70887e-14	29.9687	CSNK1A1
ENSG00000139112-GABARAPL1	0.238652	7.01447	9.00925	6.99047e-19	1.76656e-14	29.9358	GABARAPL1
ENSG00000134453-RBM17	0.122305	7.08117	8.97566	9.32629e-19	2.35685e-14	29.6508	RBM17
ENSG00000151014-NOCT	0.386704	6.53865	8.96716	1.00298e-18	2.53462e-14	29.5789	NOCT
ENSG00000114126-TFDP2	0.449858	6.62894	8.96613	1.0119e-18	2.55717e-14	29.5701	TFDP2
ENSG00000197601-FAR1	0.231395	8.43639	8.95994	1.06695e-18	2.6963e-14	29.5178	FAR1
ENSG00000117090-SLAMF1	0.339717	4.23283	8.95565	1.10682e-18	2.79704e-14	29.4815	SLAMF1
ENSG00000141503-MINK1	0.242692	7.15577	8.94994	1.16214e-18	2.93684e-14	29.4333	MINK1
ENSG00000171867-PRNP	0.137515	6.82305	8.94743	1.18736e-18	3.00057e-14	29.412	PRNP
ENSG00000127663-KDM4B	0.162523	7.08535	8.94487	1.21363e-18	3.06697e-14	29.3904	KDM4B
ENSG00000204178-MACO1	0.247834	7.11155	8.94153	1.24879e-18	3.15581e-14	29.3622	MACO1
ENSG00000174705-SH3PXD2B	0.413977	4.65151	8.93792	1.28786e-18	3.25454e-14	29.3317	SH3PXD2B
ENSG00000068697-LAPTM4A	0.105519	7.56473	8.92912	1.38826e-18	3.50828e-14	29.2575	LAPTM4A
ENSG00000170385-SLC30A1	0.133832	5.93005	8.92577	1.42855e-18	3.6101e-14	29.2292	SLC30A1
ENSG00000168214-RBPJ	0.219398	8.49228	8.9247	1.44157e-18	3.643e-14	29.2202	RBPJ
ENSG00000148158-SNX30	0.207823	7.4042	8.91123	1.61694e-18	4.08617e-14	29.1068	SNX30
ENSG00000189319-FAM53B	0.193979	6.90095	8.86241	2.44774e-18	6.18567e-14	28.6969	FAM53B
ENSG00000158156-XKR8	0.121299	5.16434	8.85943	2.51031e-18	6.34381e-14	28.672	XKR8
ENSG00000004660-CAMKK1	0.178529	5.63564	8.84762	2.77433e-18	7.01102e-14	28.5731	CAMKK1
ENSG00000177666-PNPLA2	0.100199	6.62194	8.84743	2.7788e-18	7.0223e-14	28.5715	PNPLA2
ENSG00000179981-TSHZ1	0.301349	6.504	8.84398	2.86108e-18	7.23023e-14	28.5427	TSHZ1
ENSG00000144674-GOLGA4	0.229338	7.99106	8.84114	2.93062e-18	7.40596e-14	28.5189	GOLGA4
ENSG00000142192-APP	0.273159	7.2181	8.83817	3.00516e-18	7.59435e-14	28.4941	APP
ENSG00000089234-BRAP	0.1393	6.32915	8.83647	3.04887e-18	7.70481e-14	28.4798	BRAP
ENSG00000129226-CD68	0.1619	7.94476	8.82695	3.30403e-18	8.3496e-14	28.4004	CD68
ENSG00000105402-NAPA	0.112993	6.87777	8.81336	3.70567e-18	9.36459e-14	28.287	NAPA
ENSG00000239911-PRKAG2-AS1	0.129378	5.12468	8.81201	3.74814e-18	9.47191e-14	28.2758	PRKAG2-AS1
ENSG00000113615-SEC24A	0.215601	6.13202	8.81092	3.78263e-18	9.5591e-14	28.2667	SEC24A
ENSG00000060069-CTDP1	0.159891	6.19067	8.80724	3.90184e-18	9.86033e-14	28.2361	CTDP1
ENSG00000125384-PTGER2	0.239776	6.37279	8.80652	3.92577e-18	9.9208e-14	28.23	PTGER2
ENSG00000198176-TFDP1	0.189066	6.37731	8.79417	4.35595e-18	1.10079e-13	28.1272	TFDP1
ENSG00000095574-IKZF5	0.142358	6.17597	8.78081	4.87396e-18	1.2317e-13	28.0162	IKZF5
ENSG00000117139-KDM5B	0.231647	6.44407	8.77707	5.02955e-18	1.27102e-13	27.9852	KDM5B
ENSG00000168883-USP39	0.163954	6.08046	8.77201	5.24817e-18	1.32627e-13	27.9431	USP39
ENSG00000172354-GNB2	0.0802114	7.48579	8.76365	5.62972e-18	1.42269e-13	27.8738	GNB2
ENSG00000215717-TMEM167B	0.121429	6.44054	8.7599	5.80967e-18	1.46816e-13	27.8427	TMEM167B
ENSG00000143190-POU2F1	0.269293	7.62527	8.75725	5.94021e-18	1.50115e-13	27.8207	POU2F1
ENSG00000171475-WIPF2	0.180615	7.07957	8.75507	6.04984e-18	1.52886e-13	27.8026	WIPF2
ENSG00000067066-SP100	0.182613	7.93732	8.75281	6.16569e-18	1.55813e-13	27.7839	SP100
ENSG00000127507-ADGRE2	0.28229	7.60446	8.75034	6.29448e-18	1.59068e-13	27.7635	ADGRE2
ENSG00000198853-RUSC2	0.387307	6.17565	8.74895	6.36847e-18	1.60937e-13	27.7519	RUSC2
ENSG00000170677-SOCS6	0.296158	6.03239	8.74247	6.72337e-18	1.69906e-13	27.6983	SOCS6
ENSG00000012232-EXTL3	0.191636	6.21237	8.69013	1.04106e-17	2.63087e-13	27.2663	EXTL3
ENSG00000107863-ARHGAP21	0.287366	6.92767	8.6824	1.11022e-17	2.80564e-13	27.2028	ARHGAP21
ENSG00000160932-LY6E	0.320331	6.9818	8.68017	1.13102e-17	2.85819e-13	27.1845	LY6E
ENSG00000165637-VDAC2	0.0807403	6.96942	8.67226	1.20796e-17	3.05264e-13	27.1194	VDAC2
ENSG00000179593-ALOX15B	0.242619	4.19526	8.66019	1.33545e-17	3.37482e-13	27.0203	ALOX15B
ENSG00000018280-SLC11A1	0.257052	8.32902	8.64099	1.56611e-17	3.95772e-13	26.8629	SLC11A1
ENSG00000151923-TIAL1	0.107773	6.95999	8.63224	1.68389e-17	4.25535e-13	26.7913	TIAL1
ENSG00000259345-AC013652.1	0.333867	5.74688	8.63083	1.70365e-17	4.30529e-13	26.7798	AC013652.1
ENSG00000113448-PDE4D	0.464619	7.21822	8.61889	1.88072e-17	4.75277e-13	26.6821	PDE4D
ENSG00000152229-PSTPIP2	0.262896	7.71561	8.60277	2.14858e-17	5.42968e-13	26.5506	PSTPIP2
ENSG00000178951-ZBTB7A	0.174156	7.66537	8.59752	2.2439e-17	5.67057e-13	26.5077	ZBTB7A
ENSG00000116584-ARHGEF2	0.115148	6.79455	8.58988	2.38989e-17	6.0395e-13	26.4455	ARHGEF2
ENSG00000166527-CLEC4D	0.258438	6.10709	8.58308	2.52773e-17	6.38784e-13	26.3901	CLEC4D
ENSG00000134333-LDHA	0.137833	7.14469	8.58127	2.56567e-17	6.48371e-13	26.3754	LDHA
ENSG00000145241-CENPC	0.196099	7.38931	8.56075	3.03784e-17	7.67693e-13	26.2085	CENPC
ENSG00000154359-LONRF1	0.244257	6.66451	8.54501	3.45712e-17	8.7365e-13	26.0809	LONRF1
ENSG00000132912-DCTN4	0.1652	7.42195	8.5389	3.63505e-17	9.18614e-13	26.0313	DCTN4
ENSG00000197766-CFD	0.283387	7.80201	8.53332	3.80524e-17	9.61623e-13	25.9861	CFD
ENSG00000115756-HPCAL1	0.211926	7.56079	8.53035	3.89891e-17	9.85293e-13	25.9621	HPCAL1
ENSG00000109083-IFT20	0.142934	6.47647	8.5285	3.95857e-17	1.00037e-12	25.9471	IFT20
ENSG00000226648-PLCG1-AS1	0.155825	4.7092	8.52847	3.95947e-17	1.0006e-12	25.9469	PLCG1-AS1
ENSG00000251139-AC084871.1	0.197297	6.0549	8.5092	4.63619e-17	1.17161e-12	25.7911	AC084871.1
ENSG00000012660-ELOVL5	0.208699	7.51758	8.50431	4.82546e-17	1.21944e-12	25.7516	ELOVL5
ENSG00000133773-CCDC59	0.111824	6.85464	8.49953	5.01788e-17	1.26807e-12	25.713	CCDC59
ENSG00000105856-HBP1	0.147791	7.53425	8.4839	5.70068e-17	1.44062e-12	25.587	HBP1
ENSG00000035862-TIMP2	0.129817	7.71819	8.47212	6.27529e-17	1.58583e-12	25.4922	TIMP2
ENSG00000144566-RAB5A	0.148069	7.02328	8.45622	7.14268e-17	1.80503e-12	25.3643	RAB5A
ENSG00000276345-AC004556.3	0.0545177	4.27793	8.40845	1.05252e-16	2.65983e-12	24.9816	AC004556.3
ENSG00000197063-MAFG	0.0525784	5.84123	8.40761	1.05971e-16	2.67799e-12	24.9749	MAFG
ENSG00000106052-TAX1BP1	0.121814	8.25387	8.39864	1.13953e-16	2.8797e-12	24.9032	TAX1BP1
ENSG00000077782-FGFR1	0.340952	4.61847	8.39047	1.21729e-16	3.0762e-12	24.8381	FGFR1
ENSG00000156671-SAMD8	0.153911	7.32438	8.38979	1.22403e-16	3.09324e-12	24.8326	SAMD8
ENSG00000134198-TSPAN2	0.15071	4.99326	8.38879	1.23397e-16	3.11837e-12	24.8246	TSPAN2
ENSG00000233016-SNHG7	0.128935	6.33012	8.38685	1.25346e-16	3.16761e-12	24.8092	SNHG7
ENSG00000221914-PPP2R2A	0.184649	7.72134	8.38121	1.31184e-16	3.31514e-12	24.7642	PPP2R2A
ENSG00000126214-KLC1	0.103365	7.11786	8.37386	1.39194e-16	3.51757e-12	24.7057	KLC1
ENSG00000158985-CDC42SE2	0.230954	8.9575	8.36895	1.44824e-16	3.65984e-12	24.6666	CDC42SE2
ENSG00000198585-NUDT16	0.122408	6.27298	8.35721	1.59194e-16	4.023e-12	24.5732	NUDT16
ENSG00000011600-TYROBP	0.182703	9.50112	8.35522	1.61765e-16	4.08797e-12	24.5574	TYROBP
ENSG00000198734-F5	0.222106	5.47043	8.34832	1.70993e-16	4.32118e-12	24.5027	F5
ENSG00000135018-UBQLN1	0.132043	7.1704	8.34503	1.75584e-16	4.43719e-12	24.4765	UBQLN1
ENSG00000163785-RYK	0.255397	7.09752	8.33165	1.95514e-16	4.94085e-12	24.3704	RYK
ENSG00000115828-QPCT	0.232736	6.23364	8.32299	2.09597e-16	5.29673e-12	24.3018	QPCT
ENSG00000124177-CHD6	0.190742	7.41317	8.31511	2.23258e-16	5.64195e-12	24.2395	CHD6
ENSG00000110651-CD81	0.156211	6.01246	8.3143	2.24713e-16	5.67872e-12	24.233	CD81
ENSG00000136541-ERMN	0.158622	4.88404	8.31003	2.32541e-16	5.87654e-12	24.1993	ERMN
ENSG00000133858-ZFC3H1	0.149846	7.72583	8.30705	2.38157e-16	6.01847e-12	24.1757	ZFC3H1
ENSG00000111052-LIN7A	0.45883	6.17305	8.30058	2.50822e-16	6.33852e-12	24.1246	LIN7A
ENSG00000160218-TRAPPC10	0.135213	7.40441	8.2947	2.62908e-16	6.64396e-12	24.0781	TRAPPC10
ENSG00000123066-MED13L	0.224549	9.55081	8.27706	3.02706e-16	7.64969e-12	23.9391	MED13L
ENSG00000055208-TAB2	0.164803	7.80087	8.26952	3.21482e-16	8.12418e-12	23.8797	TAB2
ENSG00000136152-COG3	0.111231	6.64981	8.24952	3.77034e-16	9.52803e-12	23.7224	COG3
ENSG00000042832-TG	0.178023	5.75605	8.24161	4.01535e-16	1.01472e-11	23.6603	TG
ENSG00000065357-DGKA	0.126738	5.94384	8.23411	4.2623e-16	1.07713e-11	23.6014	DGKA
ENSG00000001084-GCLC	0.228089	6.2604	8.22869	4.44966e-16	1.12447e-11	23.559	GCLC
ENSG00000099875-MKNK2	0.0861385	6.74278	8.2151	4.95666e-16	1.2526e-11	23.4525	MKNK2
ENSG00000183741-CBX6	0.147468	6.51749	8.21273	5.05083e-16	1.27639e-11	23.434	CBX6
ENSG00000134759-ELP2	0.164508	6.46364	8.20435	5.39755e-16	1.36401e-11	23.3685	ELP2
ENSG00000132155-RAF1	0.164927	7.59224	8.19753	5.69732e-16	1.43977e-11	23.3151	RAF1
ENSG00000089195-TRMT6	0.209706	5.7893	8.15091	8.23325e-16	2.08063e-11	22.952	TRMT6
ENSG00000132405-TBC1D14	0.189826	6.92306	8.14634	8.53494e-16	2.15686e-11	22.9165	TBC1D14
ENSG00000137193-PIM1	0.192946	5.83202	8.13599	9.25923e-16	2.3399e-11	22.8362	PIM1
ENSG00000196843-ARID5A	0.0959544	6.59285	8.13308	9.47332e-16	2.394e-11	22.8136	ARID5A
ENSG00000168092-PAFAH1B2	0.113081	7.0405	8.12852	9.81906e-16	2.48137e-11	22.7783	PAFAH1B2
ENSG00000136026-CKAP4	0.214622	6.81583	8.12725	9.91763e-16	2.50628e-11	22.7684	CKAP4
ENSG00000101596-SMCHD1	0.218634	8.79548	8.12395	1.01786e-15	2.57223e-11	22.7428	SMCHD1
ENSG00000111596-CNOT2	0.174904	7.8668	8.11749	1.07079e-15	2.706e-11	22.6928	CNOT2
ENSG00000058272-PPP1R12A	0.197642	8.27292	8.11192	1.11866e-15	2.82696e-11	22.6497	PPP1R12A
ENSG00000162664-ZNF326	0.127597	6.97651	8.10163	1.21261e-15	3.06438e-11	22.5701	ZNF326
ENSG00000169251-NMD3	0.153063	6.42954	8.09651	1.26227e-15	3.18987e-11	22.5306	NMD3
ENSG00000103187-COTL1	0.165439	9.38101	8.08105	1.42458e-15	3.60006e-11	22.4113	COTL1
ENSG00000135114-OASL	0.163851	5.14108	8.07289	1.51834e-15	3.83701e-11	22.3484	OASL
ENSG00000065615-CYB5R4	0.169983	7.66563	8.07162	1.53352e-15	3.87536e-11	22.3386	CYB5R4
ENSG00000243193-AC006387.1	0.184711	4.43434	8.06844	1.57212e-15	3.97292e-11	22.3141	AC006387.1
ENSG00000197170-PSMD12	0.119374	7.08546	8.0539	1.7609e-15	4.44998e-11	22.2023	PSMD12
ENSG00000127526-SLC35E1	0.121421	6.39512	8.05327	1.76968e-15	4.47215e-11	22.1974	SLC35E1
ENSG00000163956-LRPAP1	0.0939849	6.53475	8.04958	1.82129e-15	4.60259e-11	22.1691	LRPAP1
ENSG00000111897-SERINC1	0.0942247	7.6439	8.0398	1.9653e-15	4.96651e-11	22.094	SERINC1
ENSG00000067057-PFKP	0.174959	5.39037	8.0317	2.09321e-15	5.28975e-11	22.0319	PFKP
ENSG00000134278-SPIRE1	0.342681	6.19102	8.02394	2.22341e-15	5.61877e-11	21.9724	SPIRE1
ENSG00000120675-DNAJC15	0.176181	7.43595	8.00493	2.57687e-15	6.512e-11	21.8269	DNAJC15
ENSG00000170185-USP38	0.151574	6.21672	8.00322	2.61127e-15	6.59894e-11	21.8139	USP38
ENSG00000126262-FFAR2	0.124569	5.29981	7.99624	2.75639e-15	6.96566e-11	21.7606	FFAR2
ENSG00000107566-ERLIN1	0.234244	5.53984	7.98862	2.9239e-15	7.38899e-11	21.7024	ERLIN1
ENSG00000070540-WIPI1	0.175068	6.20433	7.98769	2.94506e-15	7.44246e-11	21.6953	WIPI1
ENSG00000107263-RAPGEF1	0.218803	8.36978	7.98222	3.0723e-15	7.76401e-11	21.6536	RAPGEF1
ENSG00000097033-SH3GLB1	0.126976	7.67103	7.97014	3.37312e-15	8.52421e-11	21.5615	SH3GLB1
ENSG00000051620-HEBP2	0.101198	7.12561	7.96596	3.48367e-15	8.80358e-11	21.5297	HEBP2
ENSG00000233429-HOTAIRM1	0.135221	6.61375	7.96127	3.61216e-15	9.1283e-11	21.494	HOTAIRM1
ENSG00000119318-RAD23B	0.130912	7.35613	7.95351	3.83509e-15	9.69165e-11	21.435	RAD23B
ENSG00000113269-RNF130	0.133286	8.69558	7.94557	4.07697e-15	1.03029e-10	21.3747	RNF130
ENSG00000172409-CLP1	0.0165694	5.22016	7.94293	4.16069e-15	1.05145e-10	21.3547	CLP1
ENSG00000137409-MTCH1	0.123326	7.16378	7.93065	4.57321e-15	1.15569e-10	21.2615	MTCH1
ENSG00000141504-SAT2	0.0804057	6.9093	7.90299	5.6552e-15	1.42913e-10	21.0523	SAT2
ENSG00000147526-TACC1	0.164605	7.87453	7.89981	5.79492e-15	1.46443e-10	21.0282	TACC1
ENSG00000163584-RPL22L1	0.111285	6.93425	7.89069	6.21414e-15	1.57038e-10	20.9594	RPL22L1
ENSG00000155252-PI4K2A	0.162704	6.58307	7.88542	6.46994e-15	1.63502e-10	20.9196	PI4K2A
ENSG00000117000-RLF	0.173389	7.68659	7.87769	6.8643e-15	1.73468e-10	20.8613	RLF
ENSG00000177879-AP3S1	0.178886	6.98213	7.87216	7.16035e-15	1.80949e-10	20.8197	AP3S1
ENSG00000213719-CLIC1	0.115112	8.1637	7.87143	7.20021e-15	1.81956e-10	20.8143	CLIC1
ENSG00000116604-MEF2D	0.120619	6.98544	7.86113	7.78939e-15	1.96846e-10	20.7368	MEF2D
ENSG00000104918-RETN	0.408308	6.09896	7.85777	7.99168e-15	2.01958e-10	20.7115	RETN
ENSG00000112242-E2F3	0.205801	7.33822	7.84745	8.64606e-15	2.18495e-10	20.634	E2F3
ENSG00000111885-MAN1A1	0.330593	7.92569	7.83593	9.43857e-15	2.38522e-10	20.5476	MAN1A1
ENSG00000116473-RAP1A	0.190141	8.3882	7.83555	9.46597e-15	2.39215e-10	20.5447	RAP1A
ENSG00000155744-FAM126B	0.178581	6.99597	7.8283	1.0003e-14	2.52787e-10	20.4904	FAM126B
ENSG00000119787-ATL2	0.11558	7.24626	7.81916	1.07226e-14	2.7097e-10	20.4219	ATL2
ENSG00000132823-OSER1	0.0877547	6.72064	7.81868	1.07612e-14	2.71947e-10	20.4184	OSER1
ENSG00000152223-EPG5	0.201512	7.00869	7.79133	1.32414e-14	3.34622e-10	20.2141	EPG5
ENSG00000251562-MALAT1	0.24409	12.4522	7.79112	1.32627e-14	3.35162e-10	20.2125	MALAT1
ENSG00000168528-SERINC2	0.125356	4.45014	7.78982	1.3394e-14	3.38479e-10	20.2028	SERINC2
ENSG00000232956-SNHG15	0.218122	6.17732	7.78894	1.34834e-14	3.4074e-10	20.1962	SNHG15
ENSG00000108679-LGALS3BP	0.0961088	4.68904	7.78177	1.42348e-14	3.59728e-10	20.1428	LGALS3BP
ENSG00000101236-RNF24	0.306161	7.56385	7.77839	1.46036e-14	3.69047e-10	20.1176	RNF24
ENSG00000274441-AC008957.2	0.131119	3.65073	7.77796	1.4651e-14	3.70245e-10	20.1144	AC008957.2
ENSG00000169926-KLF13	0.0937513	7.24955	7.77338	1.51669e-14	3.83282e-10	20.0804	KLF13
ENSG00000135605-TEC	0.303238	6.1566	7.77244	1.52756e-14	3.86029e-10	20.0733	TEC
ENSG00000169385-RNASE2	0.226844	5.92685	7.76116	1.66332e-14	4.20337e-10	19.9895	RNASE2
ENSG00000177479-ARIH2	0.111517	7.10074	7.75367	1.76002e-14	4.44774e-10	19.9338	ARIH2
ENSG00000189077-TMEM120A	0.0619029	5.65194	7.74597	1.86511e-14	4.71333e-10	19.8767	TMEM120A
ENSG00000246705-H2AFJ	0.153772	6.62501	7.74595	1.86536e-14	4.71395e-10	19.8766	H2AFJ
ENSG00000187555-USP7	0.101632	7.22365	7.73899	1.96582e-14	4.96783e-10	19.8249	USP7
ENSG00000182534-MXRA7	0.105854	4.62858	7.73215	2.06955e-14	5.22996e-10	19.7743	MXRA7
ENSG00000116525-TRIM62	0.150933	5.31809	7.73098	2.08782e-14	5.27613e-10	19.7656	TRIM62
ENSG00000011566-MAP4K3	0.253766	7.55836	7.7172	2.3157e-14	5.85201e-10	19.6636	MAP4K3
ENSG00000079332-SAR1A	0.0843572	6.91381	7.71379	2.37567e-14	6.00355e-10	19.6384	SAR1A
ENSG00000185624-P4HB	0.0729083	7.07094	7.69886	2.65719e-14	6.71497e-10	19.5282	P4HB
ENSG00000104064-GABPB1	0.346141	6.55035	7.69748	2.68478e-14	6.78471e-10	19.518	GABPB1
ENSG00000272870-AC097534.2	0.041487	4.16585	7.69608	2.71308e-14	6.85622e-10	19.5077	AC097534.2
ENSG00000033800-PIAS1	0.168937	8.68914	7.69601	2.71443e-14	6.85963e-10	19.5072	PIAS1
ENSG00000167680-SEMA6B	0.280895	4.80834	7.68824	2.87707e-14	7.27065e-10	19.4499	SEMA6B
ENSG00000111647-UHRF1BP1L	0.141013	7.49841	7.68454	2.95769e-14	7.47439e-10	19.4227	UHRF1BP1L
ENSG00000115760-BIRC6	0.132455	8.7385	7.68115	3.03381e-14	7.66674e-10	19.3977	BIRC6
ENSG00000163558-PRKCI	0.266842	6.16459	7.67897	3.08353e-14	7.79239e-10	19.3817	PRKCI
ENSG00000164938-TP53INP1	0.141065	5.91667	7.67474	3.18262e-14	8.04281e-10	19.3505	TP53INP1
ENSG00000164120-HPGD	0.249379	4.52602	7.66996	3.29818e-14	8.33482e-10	19.3154	HPGD
ENSG00000185339-TCN2	0.164932	5.21856	7.66409	3.44592e-14	8.70818e-10	19.2723	TCN2
ENSG00000106829-TLE4	0.202263	8.56871	7.664	3.44834e-14	8.7143e-10	19.2716	TLE4
ENSG00000065548-ZC3H15	0.0811201	7.44268	7.6522	3.76565e-14	9.51617e-10	19.1849	ZC3H15
ENSG00000108405-P2RX1	0.230811	6.61949	7.65016	3.82312e-14	9.6614e-10	19.17	P2RX1
ENSG00000100425-BRD1	0.149773	6.64179	7.6401	4.1206e-14	1.04132e-09	19.0962	BRD1
ENSG00000165525-NEMF	0.113914	7.73739	7.63248	4.36099e-14	1.10207e-09	19.0404	NEMF
ENSG00000152102-FAM168B	0.117602	7.12231	7.63079	4.41589e-14	1.11594e-09	19.0281	FAM168B
ENSG00000181220-ZNF746	0.102783	6.06662	7.62751	4.5248e-14	1.14346e-09	19.0041	ZNF746
ENSG00000140750-ARHGAP17	0.171342	7.2588	7.59241	5.87002e-14	1.48341e-09	18.7479	ARHGAP17
ENSG00000198373-WWP2	0.162793	7.98143	7.58761	6.08249e-14	1.53711e-09	18.7129	WWP2
ENSG00000085978-ATG16L1	0.233302	6.58478	7.58358	6.26627e-14	1.58355e-09	18.6837	ATG16L1
ENSG00000166024-R3HCC1L	0.195236	7.48256	7.58336	6.27663e-14	1.58617e-09	18.682	R3HCC1L
ENSG00000136770-DNAJC1	0.300255	7.71895	7.56419	7.23092e-14	1.82733e-09	18.5427	DNAJC1
ENSG00000269927-AC004817.3	0.215004	4.07071	7.56324	7.28166e-14	1.84015e-09	18.5359	AC004817.3
ENSG00000153944-MSI2	0.2222	7.0053	7.55964	7.47787e-14	1.88973e-09	18.5097	MSI2
ENSG00000196470-SIAH1	0.158902	6.64223	7.55768	7.58667e-14	1.91723e-09	18.4955	SIAH1
ENSG00000010244-ZNF207	0.0742298	7.81317	7.54409	8.38542e-14	2.11908e-09	18.397	ZNF207
ENSG00000186566-GPATCH8	0.180402	7.95249	7.53712	8.82613e-14	2.23045e-09	18.3466	GPATCH8
ENSG00000168653-NDUFS5	0.0777474	7.46017	7.53591	8.90542e-14	2.25049e-09	18.3378	NDUFS5
ENSG00000087116-ADAMTS2	0.259486	4.10287	7.53569	8.9197e-14	2.2541e-09	18.3362	ADAMTS2
ENSG00000121964-GTDC1	0.371244	6.88113	7.53478	8.97922e-14	2.26914e-09	18.3297	GTDC1
ENSG00000184922-FMNL1	0.0779993	7.87445	7.5286	9.39659e-14	2.37461e-09	18.285	FMNL1
ENSG00000005889-ZFX	0.191899	7.23187	7.52752	9.47132e-14	2.3935e-09	18.2772	ZFX
ENSG00000227695-DNMBP-AS1	0.157843	4.81036	7.52622	9.56208e-14	2.41643e-09	18.2678	DNMBP-AS1
ENSG00000205323-SARNP	0.118287	7.28996	7.52017	9.99624e-14	2.52615e-09	18.2241	SARNP
ENSG00000198961-PJA2	0.101894	7.67143	7.51515	1.03717e-13	2.62104e-09	18.1878	PJA2
ENSG00000176597-B3GNT5	0.30443	6.53459	7.51295	1.05402e-13	2.66361e-09	18.172	B3GNT5
ENSG00000136810-TXN	0.119989	7.14719	7.5057	1.11153e-13	2.80895e-09	18.1197	TXN
ENSG00000187608-ISG15	0.321479	6.59009	7.50133	1.14771e-13	2.90037e-09	18.0882	ISG15
ENSG00000111011-RSRC2	0.107788	7.39135	7.48755	1.26945e-13	3.20803e-09	17.989	RSRC2
ENSG00000138448-ITGAV	0.260647	6.36749	7.47868	1.35436e-13	3.4226e-09	17.9253	ITGAV
ENSG00000130640-TUBGCP2	0.0761472	6.86108	7.47698	1.37126e-13	3.46532e-09	17.9131	TUBGCP2
ENSG00000141279-NPEPPS	0.131448	7.3984	7.46569	1.48902e-13	3.76289e-09	17.8321	NPEPPS
ENSG00000186660-ZFP91	0.133072	7.00251	7.46416	1.50572e-13	3.80509e-09	17.8211	ZFP91
ENSG00000076685-NT5C2	0.175642	8.31774	7.45839	1.57037e-13	3.96849e-09	17.7797	NT5C2
ENSG00000140367-UBE2Q2	0.158151	6.96181	7.45627	1.59484e-13	4.03032e-09	17.7645	UBE2Q2
ENSG00000157954-WIPI2	0.117599	6.92801	7.45406	1.6207e-13	4.09566e-09	17.7487	WIPI2
ENSG00000155508-CNOT8	0.0957301	7.04426	7.44691	1.7073e-13	4.31453e-09	17.6975	CNOT8
ENSG00000134758-RNF138	0.14729	7.51042	7.4423	1.76547e-13	4.46152e-09	17.6646	RNF138
ENSG00000100796-PPP4R3A	0.128948	7.5084	7.44022	1.79238e-13	4.52953e-09	17.6497	PPP4R3A
ENSG00000179862-CITED4	0.111894	5.39654	7.43647	1.8419e-13	4.65466e-09	17.6229	CITED4
ENSG00000164548-TRA2A	0.11057	7.92169	7.43387	1.87708e-13	4.74358e-09	17.6043	TRA2A
ENSG00000112576-CCND3	0.191342	7.58898	7.42443	2.01016e-13	5.07988e-09	17.5369	CCND3
ENSG00000109118-PHF12	0.110682	6.61812	7.41547	2.14503e-13	5.42072e-09	17.473	PHF12
ENSG00000101384-JAG1	0.183614	4.96352	7.40773	2.26879e-13	5.73346e-09	17.4179	JAG1
ENSG00000153827-TRIP12	0.130261	8.0728	7.38974	2.58413e-13	6.53035e-09	17.2899	TRIP12
ENSG00000151090-THRB	0.299812	3.66082	7.38973	2.58425e-13	6.53066e-09	17.2899	THRB
ENSG00000087266-SH3BP2	0.11105	7.27465	7.37214	2.93406e-13	7.41467e-09	17.165	SH3BP2
ENSG00000143771-CNIH4	0.155191	6.5543	7.37096	2.95913e-13	7.47803e-09	17.1567	CNIH4
ENSG00000166484-MAPK7	0.121007	5.32359	7.36889	3.00373e-13	7.59073e-09	17.1419	MAPK7
ENSG00000285909-AP002762.2	0.213748	5.36889	7.36554	3.07694e-13	7.77574e-09	17.1183	AP002762.2
ENSG00000102753-KPNA3	0.153645	7.32462	7.34283	3.62304e-13	9.15578e-09	16.9576	KPNA3
ENSG00000071073-MGAT4A	0.148419	6.42465	7.34024	3.69106e-13	9.32769e-09	16.9394	MGAT4A
ENSG00000033178-UBA6	0.176281	7.24647	7.33827	3.74382e-13	9.461e-09	16.9254	UBA6
ENSG00000205423-CNEP1R1	0.157731	6.13276	7.33601	3.80512e-13	9.61591e-09	16.9094	CNEP1R1
ENSG00000146247-PHIP	0.196907	8.27551	7.33401	3.85986e-13	9.75424e-09	16.8954	PHIP
ENSG00000002549-LAP3	0.178254	7.17594	7.33117	3.93954e-13	9.95562e-09	16.8753	LAP3
ENSG00000109519-GRPEL1	0.105725	6.24651	7.32589	4.09153e-13	1.03397e-08	16.8381	GRPEL1
ENSG00000111641-NOP2	0.194877	5.49691	7.31497	4.42432e-13	1.11807e-08	16.7612	NOP2
ENSG00000139505-MTMR6	0.157159	7.56694	7.30758	4.66491e-13	1.17887e-08	16.7092	MTMR6
ENSG00000165029-ABCA1	0.446445	7.57302	7.30734	4.67276e-13	1.18085e-08	16.7075	ABCA1
ENSG00000166507-NDST2	0.127381	5.94274	7.29679	5.03877e-13	1.27335e-08	16.6334	NDST2
ENSG00000184182-UBE2F	0.134894	6.85302	7.29547	5.08648e-13	1.2854e-08	16.6241	UBE2F
ENSG00000115604-IL18R1	0.326088	4.84828	7.29414	5.13522e-13	1.29772e-08	16.6148	IL18R1
ENSG00000169057-MECP2	0.164733	7.60806	7.29253	5.19445e-13	1.31269e-08	16.6035	MECP2
ENSG00000162434-JAK1	0.123381	8.29924	7.2904	5.27398e-13	1.33279e-08	16.5886	JAK1
ENSG00000203721-LINC00862	0.253421	5.12765	7.28963	5.30326e-13	1.34019e-08	16.5831	LINC00862
ENSG00000169967-MAP3K2	0.192055	8.57886	7.2877	5.37686e-13	1.35879e-08	16.5696	MAP3K2
ENSG00000165219-GAPVD1	0.106972	7.36138	7.28444	5.50313e-13	1.3907e-08	16.5468	GAPVD1
ENSG00000147408-CSGALNACT1	0.418096	6.26479	7.28277	5.56925e-13	1.40741e-08	16.535	CSGALNACT1
ENSG00000153250-RBMS1	0.190307	7.88365	7.2664	6.25827e-13	1.58153e-08	16.4204	RBMS1
ENSG00000166971-AKTIP	0.141366	4.57468	7.25716	6.68319e-13	1.68891e-08	16.3558	AKTIP
ENSG00000141179-PCTP	0.201901	5.63548	7.25594	6.74134e-13	1.7036e-08	16.3473	PCTP
ENSG00000121879-PIK3CA	0.198049	7.4005	7.25139	6.96313e-13	1.75965e-08	16.3155	PIK3CA
ENSG00000176407-KCMF1	0.130012	7.55927	7.24824	7.1204e-13	1.7994e-08	16.2936	KCMF1
ENSG00000285410-GABPB1-IT1	0.106668	6.10699	7.24637	7.2159e-13	1.82353e-08	16.2805	GABPB1-IT1
ENSG00000113575-PPP2CA	0.0632337	7.46478	7.2283	8.20243e-13	2.07284e-08	16.1546	PPP2CA
ENSG00000013441-CLK1	0.0758818	7.31461	7.22066	8.65864e-13	2.18812e-08	16.1014	CLK1
ENSG00000111642-CHD4	0.155804	7.17829	7.21672	8.90308e-13	2.2499e-08	16.074	CHD4
ENSG00000229498-AC105053.1	0.207596	4.03465	7.21572	8.96638e-13	2.26589e-08	16.0671	AC105053.1
ENSG00000171236-LRG1	0.227753	4.59768	7.21496	9.01455e-13	2.27807e-08	16.0618	LRG1
ENSG00000051523-CYBA	0.12852	9.15965	7.21372	9.09398e-13	2.29814e-08	16.0532	CYBA
ENSG00000078304-PPP2R5C	0.126806	7.96895	7.21254	9.17022e-13	2.31741e-08	16.045	PPP2R5C
ENSG00000168216-LMBRD1	0.183683	7.7786	7.20994	9.34014e-13	2.36035e-08	16.0269	LMBRD1
ENSG00000183955-KMT5A	0.0830239	5.72608	7.20235	9.85502e-13	2.49046e-08	15.9742	KMT5A
ENSG00000134684-YARS	0.128924	6.57106	7.19929	1.00702e-12	2.54484e-08	15.953	YARS
ENSG00000272886-DCP1A	0.123815	7.15474	7.19543	1.03484e-12	2.61515e-08	15.9262	DCP1A
ENSG00000152463-OLAH	0.236703	3.51741	7.19483	1.03926e-12	2.62631e-08	15.922	OLAH
ENSG00000130517-PGPEP1	0.10055	6.12193	7.19272	1.0548e-12	2.66559e-08	15.9075	PGPEP1
ENSG00000104320-NBN	0.169702	7.01958	7.18796	1.09084e-12	2.75667e-08	15.8744	NBN
ENSG00000152409-JMY	0.206348	6.3936	7.18209	1.13687e-12	2.873e-08	15.8338	JMY
ENSG00000104824-HNRNPL	0.0702009	7.21172	7.17913	1.16086e-12	2.9336e-08	15.8133	HNRNPL
ENSG00000164190-NIPBL	0.133229	8.52396	7.17496	1.19544e-12	3.02101e-08	15.7845	NIPBL
ENSG00000186469-GNG2	0.322341	8.32477	7.16735	1.26118e-12	3.18712e-08	15.7319	GNG2
ENSG00000077549-CAPZB	0.0697007	8.20375	7.16135	1.31549e-12	3.32437e-08	15.6905	CAPZB
ENSG00000126524-SBDS	0.127317	6.47767	7.16089	1.31977e-12	3.3352e-08	15.6873	SBDS
ENSG00000146067-FAM193B	0.130087	5.86016	7.15726	1.35384e-12	3.42129e-08	15.6623	FAM193B
ENSG00000160014-CALM3	0.0684712	7.00006	7.15697	1.35661e-12	3.42828e-08	15.6603	CALM3
ENSG00000144320-LNPK	0.224174	6.26138	7.14385	1.48742e-12	3.75885e-08	15.5699	LNPK
ENSG00000134046-MBD2	0.129111	7.94641	7.14384	1.48751e-12	3.75909e-08	15.5698	MBD2
ENSG00000131759-RARA	0.0944125	6.98577	7.14205	1.50626e-12	3.80647e-08	15.5575	RARA
ENSG00000136930-PSMB7	0.0435778	7.21381	7.13335	1.60095e-12	4.04576e-08	15.4976	PSMB7
ENSG00000120690-ELF1	0.168527	9.13963	7.12475	1.70021e-12	4.29659e-08	15.4385	ELF1
ENSG00000108510-MED13	0.137024	7.86226	7.12029	1.75408e-12	4.43274e-08	15.4079	MED13
ENSG00000112715-VEGFA	0.175239	5.73313	7.11355	1.83869e-12	4.64656e-08	15.3616	VEGFA
ENSG00000126705-AHDC1	0.245099	5.06799	7.10378	1.96839e-12	4.97431e-08	15.2947	AHDC1
ENSG00000108061-SHOC2	0.138941	8.00374	7.09402	2.10699e-12	5.32458e-08	15.2279	SHOC2
ENSG00000276644-DACH1	0.489357	6.03028	7.08641	2.22164e-12	5.61431e-08	15.1759	DACH1
ENSG00000010322-NISCH	0.0771193	5.93747	7.08028	2.3185e-12	5.85909e-08	15.134	NISCH
ENSG00000125952-MAX	0.151333	7.47764	7.07999	2.32311e-12	5.87073e-08	15.132	MAX
ENSG00000156381-ANKRD9	0.104239	4.43753	7.07633	2.38311e-12	6.02236e-08	15.107	ANKRD9
ENSG00000163393-SLC22A15	0.211102	7.21059	7.07482	2.40826e-12	6.08592e-08	15.0967	SLC22A15
ENSG00000112335-SNX3	0.123744	7.58187	7.07399	2.42221e-12	6.12116e-08	15.091	SNX3
ENSG00000169762-TAPT1	0.112561	6.84945	7.07032	2.48467e-12	6.279e-08	15.066	TAPT1
ENSG00000125304-TM9SF2	0.100693	7.52544	7.0653	2.57283e-12	6.5018e-08	15.0318	TM9SF2
ENSG00000135636-DYSF	0.369424	6.86582	7.05719	2.72178e-12	6.87821e-08	14.9765	DYSF
ENSG00000160223-ICOSLG	0.0921955	5.17684	7.05554	2.75304e-12	6.95721e-08	14.9653	ICOSLG
ENSG00000141002-TCF25	0.0812401	7.77814	7.05083	2.84451e-12	7.18837e-08	14.9332	TCF25
ENSG00000106615-RHEB	0.115337	7.27044	7.04508	2.96e-12	7.48023e-08	14.8941	RHEB
ENSG00000184428-TOP1MT	0.153032	5.21555	7.04158	3.03269e-12	7.66392e-08	14.8703	TOP1MT
ENSG00000102580-DNAJC3	0.11318	7.64089	7.03949	3.07672e-12	7.77518e-08	14.8562	DNAJC3
ENSG00000120885-CLU	0.209094	4.16407	7.0326	3.22701e-12	8.15498e-08	14.8094	CLU
ENSG00000198858-R3HDM4	0.0871989	6.30116	7.03202	3.23983e-12	8.18739e-08	14.8055	R3HDM4
ENSG00000169860-P2RY1	0.143147	4.02816	7.01157	3.73117e-12	9.42905e-08	14.6669	P2RY1
ENSG00000170017-ALCAM	0.385885	6.76088	6.9922	4.26376e-12	1.0775e-07	14.5359	ALCAM
ENSG00000107036-RIC1	0.153106	7.89	6.98694	4.42082e-12	1.11719e-07	14.5004	RIC1
ENSG00000164211-STARD4	0.139659	5.42988	6.98201	4.57305e-12	1.15566e-07	14.4672	STARD4
ENSG00000035681-NSMAF	0.171968	7.03524	6.98128	4.5959e-12	1.16143e-07	14.4623	NSMAF
ENSG00000161955-TNFSF13	0.0867777	6.64703	6.97964	4.64801e-12	1.1746e-07	14.4513	TNFSF13
ENSG00000075624-ACTB	0.165748	10.7736	6.9698	4.97289e-12	1.2567e-07	14.385	ACTB
ENSG00000088766-CRLS1	0.217831	5.99505	6.9697	4.97631e-12	1.25756e-07	14.3843	CRLS1
ENSG00000065559-MAP2K4	0.159031	7.33606	6.96387	5.17903e-12	1.30879e-07	14.3451	MAP2K4
ENSG00000079805-DNM2	0.100908	7.26668	6.95488	5.50811e-12	1.39196e-07	14.2846	DNM2
ENSG00000115112-TFCP2L1	0.175593	3.87265	6.94939	5.71881e-12	1.4452e-07	14.2478	TFCP2L1
ENSG00000163719-MTMR14	0.10384	7.24929	6.94847	5.75507e-12	1.45436e-07	14.2416	MTMR14
ENSG00000229327-AL391839.1	0.127061	5.52207	6.94261	5.99026e-12	1.5138e-07	14.2023	AL391839.1
ENSG00000104904-OAZ1	0.130509	9.30081	6.93801	6.18163e-12	1.56216e-07	14.1715	OAZ1
ENSG00000136603-SKIL	0.150567	7.0127	6.92932	6.55945e-12	1.65764e-07	14.1133	SKIL
ENSG00000185896-LAMP1	0.0727241	7.06616	6.92339	6.82986e-12	1.72597e-07	14.0736	LAMP1
ENSG00000030582-GRN	0.17632	8.44362	6.92292	6.85202e-12	1.73157e-07	14.0705	GRN
ENSG00000146112-PPP1R18	0.0940645	7.07724	6.91831	7.07081e-12	1.78687e-07	14.0396	PPP1R18
ENSG00000156735-BAG4	0.136749	6.28015	6.90949	7.50817e-12	1.89739e-07	13.9807	BAG4
ENSG00000184900-SUMO3	0.0795365	6.75815	6.90848	7.5602e-12	1.91054e-07	13.974	SUMO3
ENSG00000136830-NIBAN2	0.158742	6.08557	6.90047	7.98314e-12	2.01742e-07	13.9206	NIBAN2
ENSG00000168899-VAMP5	0.25637	6.59958	6.89875	8.07723e-12	2.0412e-07	13.9091	VAMP5
ENSG00000101187-SLCO4A1	0.0181325	3.72401	6.89793	8.1222e-12	2.05256e-07	13.9036	SLCO4A1
ENSG00000169021-UQCRFS1	0.0735332	6.96682	6.88931	8.61167e-12	2.17625e-07	13.8462	UQCRFS1
ENSG00000090061-CCNK	0.0887381	7.00655	6.87311	9.61185e-12	2.42901e-07	13.7385	CCNK
ENSG00000114062-UBE3A	0.121009	7.69198	6.86926	9.86577e-12	2.49318e-07	13.7129	UBE3A
ENSG00000108774-RAB5C	0.05593	7.30887	6.86894	9.88722e-12	2.4986e-07	13.7108	RAB5C
ENSG00000107560-RAB11FIP2	0.158905	6.34035	6.86719	1.00047e-11	2.52828e-07	13.6992	RAB11FIP2
ENSG00000100036-SLC35E4	0.13005	4.99929	6.85698	1.072e-11	2.70904e-07	13.6315	SLC35E4
ENSG00000166710-B2M	0.168854	11.066	6.85667	1.0743e-11	2.71485e-07	13.6294	B2M
ENSG00000138031-ADCY3	0.201398	5.23305	6.84527	1.16023e-11	2.93201e-07	13.5539	ADCY3
ENSG00000108256-NUFIP2	0.11702	7.65491	6.84376	1.17211e-11	2.96203e-07	13.5439	NUFIP2
ENSG00000095564-BTAF1	0.164754	7.83694	6.82539	1.32663e-11	3.35254e-07	13.4225	BTAF1
ENSG00000085265-FCN1	0.216248	9.33049	6.82277	1.35023e-11	3.41217e-07	13.4052	FCN1
ENSG00000124214-STAU1	0.113021	7.32416	6.81793	1.39486e-11	3.52494e-07	13.3733	STAU1
ENSG00000152484-USP12	0.169861	7.50183	6.81712	1.40254e-11	3.54436e-07	13.3679	USP12
ENSG00000198160-MIER1	0.117359	7.87307	6.80553	1.51612e-11	3.83139e-07	13.2916	MIER1
ENSG00000073169-SELENOO	0.0897267	6.43764	6.80478	1.52373e-11	3.85063e-07	13.2867	SELENOO
ENSG00000178726-THBD	0.264025	4.96609	6.80305	1.54158e-11	3.89572e-07	13.2753	THBD
ENSG00000136754-ABI1	0.130427	7.8195	6.78213	1.77361e-11	4.48209e-07	13.1378	ABI1
ENSG00000101665-SMAD7	0.150291	5.32811	6.75891	2.0713e-11	5.23439e-07	12.9857	SMAD7
ENSG00000264364-DYNLL2	0.0784168	6.18124	6.75687	2.09968e-11	5.3061e-07	12.9724	DYNLL2
ENSG00000140563-MCTP2	0.339719	6.40509	6.74769	2.23218e-11	5.64093e-07	12.9124	MCTP2
ENSG00000117614-SYF2	0.102806	7.61948	6.74745	2.2358e-11	5.65008e-07	12.9108	SYF2
ENSG00000122565-CBX3	0.0980822	7.47349	6.74602	2.2572e-11	5.70416e-07	12.9015	CBX3
ENSG00000221823-PPP3R1	0.18179	8.2484	6.74345	2.29605e-11	5.80234e-07	12.8848	PPP3R1
ENSG00000153487-ING1	0.110481	6.15959	6.74191	2.31983e-11	5.86245e-07	12.8747	ING1
ENSG00000171206-TRIM8	0.0644695	6.81844	6.74155	2.32528e-11	5.87621e-07	12.8724	TRIM8
ENSG00000119729-RHOQ	0.159876	7.77339	6.73702	2.39655e-11	6.05633e-07	12.8428	RHOQ
ENSG00000183726-TMEM50A	0.0636392	7.13681	6.73565	2.41844e-11	6.11163e-07	12.8339	TMEM50A
ENSG00000085449-WDFY1	0.150082	7.19356	6.72917	2.52495e-11	6.3808e-07	12.7916	WDFY1
ENSG00000131375-CAPN7	0.147849	7.08403	6.72874	2.53223e-11	6.39921e-07	12.7888	CAPN7
ENSG00000102225-CDK16	0.0500525	5.55975	6.7198	2.68703e-11	6.79039e-07	12.7307	CDK16
ENSG00000164663-USP49	0.28393	5.82086	6.71573	2.76063e-11	6.97639e-07	12.7042	USP49
ENSG00000104756-KCTD9	0.153888	5.7857	6.70695	2.92604e-11	7.3944e-07	12.6472	KCTD9
ENSG00000254420-AP003086.1	0.193887	7.49042	6.69927	3.07873e-11	7.78026e-07	12.5973	AP003086.1
ENSG00000198815-FOXJ3	0.144044	7.40458	6.69148	3.24164e-11	8.19194e-07	12.5468	FOXJ3
ENSG00000241973-PI4KA	0.0983335	7.49761	6.68324	3.42303e-11	8.65033e-07	12.4935	PI4KA
ENSG00000175197-DDIT3	0.100922	5.65979	6.67618	3.58651e-11	9.06347e-07	12.4478	DDIT3
ENSG00000084093-REST	0.12385	6.8879	6.67544	3.60413e-11	9.108e-07	12.443	REST
ENSG00000101216-GMEB2	0.0723056	6.10813	6.66672	3.81729e-11	9.64667e-07	12.3867	GMEB2
ENSG00000132953-XPO4	0.167962	7.25333	6.66082	3.96853e-11	1.00289e-06	12.3486	XPO4
ENSG00000104687-GSR	0.125793	6.43168	6.65755	4.0549e-11	1.02471e-06	12.3275	GSR
ENSG00000198929-NOS1AP	0.335802	3.44338	6.65148	4.22034e-11	1.06652e-06	12.2884	NOS1AP
ENSG00000254859-AC067930.3	0.0314859	3.59974	6.64664	4.35681e-11	1.10101e-06	12.2572	AC067930.3
ENSG00000156232-WHAMM	0.111674	6.40619	6.64261	4.4738e-11	1.13057e-06	12.2312	WHAMM
ENSG00000173120-KDM2A	0.132251	8.50146	6.63816	4.60632e-11	1.16406e-06	12.2026	KDM2A
ENSG00000144224-UBXN4	0.0917553	7.62575	6.63768	4.62098e-11	1.16777e-06	12.1995	UBXN4
ENSG00000064666-CNN2	0.0829114	6.89487	6.63741	4.62919e-11	1.16984e-06	12.1978	CNN2
ENSG00000114784-EIF1B	0.0755417	6.84629	6.63288	4.76864e-11	1.20508e-06	12.1687	EIF1B
ENSG00000153786-ZDHHC7	0.0950694	7.04037	6.63235	4.78541e-11	1.20932e-06	12.1653	ZDHHC7
ENSG00000005812-FBXL3	0.0734908	6.61422	6.62965	4.87075e-11	1.23089e-06	12.148	FBXL3
ENSG00000025708-TYMP	0.154648	8.42224	6.62294	5.08989e-11	1.28627e-06	12.1049	TYMP
ENSG00000167258-CDK12	0.0960946	7.00359	6.61136	5.49096e-11	1.38762e-06	12.0306	CDK12
ENSG00000205937-RNPS1	0.0520554	6.86861	6.60404	5.76e-11	1.45561e-06	11.9838	RNPS1
ENSG00000159840-ZYX	0.0482499	7.28235	6.60216	5.83115e-11	1.47359e-06	11.9717	ZYX
ENSG00000255886-AC020611.2	0.017726	3.47427	6.59976	5.92353e-11	1.49694e-06	11.9563	AC020611.2
ENSG00000088448-ANKRD10	0.0804751	7.06474	6.59519	6.103e-11	1.54229e-06	11.9271	ANKRD10
ENSG00000254186-AC113414.1	0.266387	4.61867	6.5897	6.32524e-11	1.59845e-06	11.8921	AC113414.1
ENSG00000166016-ABTB2	0.366034	4.76646	6.58865	6.36888e-11	1.60948e-06	11.8854	ABTB2
ENSG00000008394-MGST1	0.170047	6.57325	6.58741	6.42079e-11	1.6226e-06	11.8774	MGST1
ENSG00000131143-COX4I1	0.104867	8.72981	6.58325	6.59708e-11	1.66715e-06	11.8509	COX4I1
ENSG00000059769-DNAJC25	0.174717	5.80081	6.57903	6.78111e-11	1.71365e-06	11.824	DNAJC25
ENSG00000152242-C18orf25	0.118384	7.04565	6.5784	6.80871e-11	1.72063e-06	11.82	C18orf25
ENSG00000110713-NUP98	0.116234	7.76642	6.57311	7.04728e-11	1.78092e-06	11.7863	NUP98
ENSG00000029993-HMGB3	0.0880724	4.86062	6.57284	7.05994e-11	1.78412e-06	11.7845	HMGB3
ENSG00000141314-RHBDL3	0.272172	3.98322	6.56435	7.46056e-11	1.88536e-06	11.7305	RHBDL3
ENSG00000055483-USP36	0.157773	6.98264	6.55747	7.80196e-11	1.97163e-06	11.6867	USP36
ENSG00000184838-PRR16	0.402706	4.73521	6.55301	8.03075e-11	2.02945e-06	11.6584	PRR16
ENSG00000244879-GABPB1-AS1	0.189441	5.90916	6.55114	8.12916e-11	2.05432e-06	11.6465	GABPB1-AS1
ENSG00000173598-NUDT4	0.11792	6.34052	6.54821	8.28487e-11	2.09367e-06	11.6279	NUDT4
ENSG00000131508-UBE2D2	0.119384	7.90504	6.54802	8.29525e-11	2.09629e-06	11.6267	UBE2D2
ENSG00000157764-BRAF	0.178742	8.19499	6.54634	8.38618e-11	2.11927e-06	11.616	BRAF
ENSG00000155099-PIP4P2	0.219096	6.26453	6.54343	8.54569e-11	2.15958e-06	11.5976	PIP4P2
ENSG00000140379-BCL2A1	0.222273	7.60552	6.53891	8.79968e-11	2.22377e-06	11.5689	BCL2A1
ENSG00000076108-BAZ2A	0.0771838	7.18965	6.53298	9.14435e-11	2.31087e-06	11.5313	BAZ2A
ENSG00000177000-MTHFR	0.0998181	6.39172	6.53265	9.16407e-11	2.31585e-06	11.5292	MTHFR
ENSG00000113068-PFDN1	0.0804555	6.79449	6.51976	9.9606e-11	2.51714e-06	11.4476	PFDN1
ENSG00000146963-LUC7L2	0.0838583	7.9724	6.51122	1.05252e-10	2.65982e-06	11.3936	LUC7L2
ENSG00000166900-STX3	0.135585	6.225	6.48441	1.25091e-10	3.16117e-06	11.2247	STX3
ENSG00000197217-ENTPD4	0.09193	6.56439	6.47499	1.32893e-10	3.35834e-06	11.1655	ENTPD4
ENSG00000198417-MT1F	0.078012	4.54805	6.47048	1.36796e-10	3.45696e-06	11.1371	MT1F
ENSG00000119414-PPP6C	0.0745508	7.18424	6.46509	1.41616e-10	3.57877e-06	11.1033	PPP6C
ENSG00000184203-PPP1R2	0.0886574	7.24477	6.46145	1.44951e-10	3.66305e-06	11.0805	PPP1R2
ENSG00000178917-ZNF852	0.0243754	5.26459	6.45916	1.47098e-10	3.71732e-06	11.0661	ZNF852
ENSG00000069399-BCL3	0.103942	6.38278	6.44931	1.56676e-10	3.95937e-06	11.0044	BCL3
ENSG00000096063-SRPK1	0.18853	6.30513	6.44723	1.58774e-10	4.01239e-06	10.9914	SRPK1
ENSG00000019169-MARCO	0.128178	5.10142	6.4453	1.60745e-10	4.06219e-06	10.9793	MARCO
ENSG00000132906-CASP9	0.166633	6.23724	6.43792	1.68504e-10	4.25827e-06	10.9332	CASP9
ENSG00000182541-LIMK2	0.264602	6.66352	6.43645	1.70092e-10	4.29838e-06	10.924	LIMK2
ENSG00000055917-PUM2	0.108313	8.2826	6.43381	1.72985e-10	4.37151e-06	10.9075	PUM2
ENSG00000225921-NOL7	0.083215	6.82403	6.42867	1.7876e-10	4.51745e-06	10.8754	NOL7
ENSG00000152377-SPOCK1	0.391183	5.4257	6.42811	1.79402e-10	4.53368e-06	10.8719	SPOCK1
ENSG00000214456-PLIN5	0.182143	4.01944	6.42069	1.88093e-10	4.75329e-06	10.8256	PLIN5
ENSG00000166741-NNMT	0.101165	3.76582	6.38446	2.36794e-10	5.98402e-06	10.6005	NNMT
ENSG00000112078-KCTD20	0.100411	7.17715	6.37974	2.43991e-10	6.1659e-06	10.5712	KCTD20
ENSG00000116560-SFPQ	0.0703518	8.00907	6.37795	2.46768e-10	6.23607e-06	10.5601	SFPQ
ENSG00000161638-ITGA5	0.168992	6.1422	6.37619	2.49538e-10	6.30609e-06	10.5492	ITGA5
ENSG00000163605-PPP4R2	0.168247	7.37934	6.35953	2.77275e-10	7.00703e-06	10.4462	PPP4R2
ENSG00000106459-NRF1	0.159913	7.16413	6.35951	2.77316e-10	7.00804e-06	10.446	NRF1
ENSG00000113742-CPEB4	0.191962	7.72879	6.35179	2.91167e-10	7.35807e-06	10.3984	CPEB4
ENSG00000166200-COPS2	0.0574619	6.90451	6.35043	2.9367e-10	7.42135e-06	10.39	COPS2
ENSG00000099785-MARCH2	0.104728	6.25418	6.34854	2.972e-10	7.51053e-06	10.3783	MACRH2
ENSG00000155330-C16orf87	0.139989	6.35186	6.34622	3.01586e-10	7.62137e-06	10.364	C16orf87
ENSG00000075785-RAB7A	0.0751493	8.26904	6.34162	3.10457e-10	7.84557e-06	10.3357	RAB7A
ENSG00000182220-ATP6AP2	0.0903755	7.64215	6.33981	3.14003e-10	7.93517e-06	10.3246	ATP6AP2
ENSG00000168137-SETD5	0.226162	7.17243	6.33747	3.18669e-10	8.05307e-06	10.3102	SETD5
ENSG00000163041-H3F3A	0.100384	9.63117	6.33316	3.27447e-10	8.27492e-06	10.2836	H3F3A
ENSG00000127540-UQCR11	0.075859	7.99913	6.32638	3.41704e-10	8.63521e-06	10.2419	UQCR11
ENSG00000078902-TOLLIP	0.0792893	5.95882	6.32561	3.43367e-10	8.67722e-06	10.2372	TOLLIP
ENSG00000073150-PANX2	0.0473143	4.16269	6.31256	3.72696e-10	9.4184e-06	10.1571	PANX2
ENSG00000181444-ZNF467	0.0824471	6.15989	6.30115	4.00357e-10	1.01174e-05	10.0871	ZNF467
ENSG00000138600-SPPL2A	0.132494	7.46654	6.29566	4.14372e-10	1.04716e-05	10.0535	SPPL2A
ENSG00000215301-DDX3X	0.10494	8.05564	6.29246	4.22742e-10	1.06831e-05	10.034	DDX3X
ENSG00000175105-ZNF654	0.184005	6.73614	6.29037	4.28316e-10	1.0824e-05	10.0212	ZNF654
ENSG00000106346-USP42	0.138327	6.47039	6.28793	4.34906e-10	1.09905e-05	10.0062	USP42
ENSG00000278231-AL133342.1	0.0505557	5.07569	6.28003	4.56914e-10	1.15467e-05	9.95801	AL133342.1
ENSG00000153989-NUS1	0.134751	6.69978	6.27939	4.58734e-10	1.15927e-05	9.95412	NUS1
ENSG00000123338-NCKAP1L	0.0842881	7.76747	6.27232	4.79454e-10	1.21163e-05	9.91096	NCKAP1L
ENSG00000119231-SENP5	0.108357	7.54092	6.26022	5.17018e-10	1.30656e-05	9.83727	SENP5
ENSG00000019995-ZRANB1	0.112698	6.48338	6.25683	5.28045e-10	1.33442e-05	9.81665	ZRANB1
ENSG00000248774-AC097534.1	0.163932	4.06267	6.25605	5.30619e-10	1.34093e-05	9.8119	AC097534.1
ENSG00000198399-ITSN2	0.117369	8.1967	6.24314	5.75004e-10	1.45309e-05	9.73343	ITSN2
ENSG00000182149-IST1	0.069429	7.35717	6.24	5.86324e-10	1.4817e-05	9.71438	IST1
ENSG00000159592-GPBP1L1	0.0938659	7.42215	6.23783	5.94267e-10	1.50177e-05	9.70124	GPBP1L1
ENSG00000004897-CDC27	0.138431	7.16153	6.23203	6.16066e-10	1.55686e-05	9.66605	CDC27
ENSG00000167508-MVD	0.127045	5.66356	6.2311	6.19635e-10	1.56588e-05	9.66041	MVD
ENSG00000104219-ZDHHC2	0.225267	6.41424	6.22534	6.42162e-10	1.62281e-05	9.62553	ZDHHC2
ENSG00000204815-TTC25	0.109662	4.74268	6.22462	6.45013e-10	1.63001e-05	9.62121	TTC25
ENSG00000104611-SH2D4A	0.165063	3.2361	6.22457	6.45209e-10	1.63051e-05	9.62091	SH2D4A
ENSG00000163788-SNRK	0.165866	7.7065	6.22404	6.4736e-10	1.63594e-05	9.61766	SNRK
ENSG00000139718-SETD1B	0.073349	6.06603	6.22256	6.53307e-10	1.65097e-05	9.60873	SETD1B
ENSG00000184792-OSBP2	0.227551	4.04659	6.22105	6.59452e-10	1.6665e-05	9.59958	OSBP2
ENSG00000148358-GPR107	0.139321	6.59641	6.21286	6.93768e-10	1.75322e-05	9.55004	GPR107
ENSG00000109586-GALNT7	0.22702	7.44858	6.21272	6.94355e-10	1.7547e-05	9.54921	GALNT7
ENSG00000115548-KDM3A	0.128307	6.56196	6.20454	7.30388e-10	1.84576e-05	9.49981	KDM3A
ENSG00000121741-ZMYM2	0.157634	8.09723	6.20187	7.4252e-10	1.87642e-05	9.48372	ZMYM2
ENSG00000237499-WAKMAR2	0.168245	4.93868	6.20033	7.49636e-10	1.89441e-05	9.47441	WAKMAR2
ENSG00000008294-SPAG9	0.162041	8.01681	6.19952	7.53374e-10	1.90385e-05	9.46955	SPAG9
ENSG00000088827-SIGLEC1	0.112758	4.6429	6.19654	7.67385e-10	1.93926e-05	9.45156	SIGLEC1
ENSG00000076053-RBM7	0.0504168	6.19803	6.19459	7.76685e-10	1.96276e-05	9.43979	RBM7
ENSG00000142669-SH3BGRL3	0.119598	9.42255	6.194	7.79501e-10	1.96988e-05	9.43626	SH3BGRL3
ENSG00000083642-PDS5B	0.146729	7.82643	6.19022	7.97882e-10	2.01633e-05	9.4135	PDS5B
ENSG00000169442-CD52	0.234368	8.61348	6.1851	8.23465e-10	2.08098e-05	9.38269	CD52
ENSG00000007047-MARK4	0.152815	6.33437	6.18055	8.46859e-10	2.1401e-05	9.35534	MARK4
ENSG00000125844-RRBP1	0.103216	6.82945	6.17532	8.7457e-10	2.21013e-05	9.3239	RRBP1
ENSG00000134326-CMPK2	0.174843	4.97393	6.1713	8.96477e-10	2.26549e-05	9.29975	CMPK2
ENSG00000136802-LRRC8A	0.0888344	5.29507	6.17056	9.00559e-10	2.2758e-05	9.29531	LRRC8A
ENSG00000170759-KIF5B	0.0638466	7.3552	6.16267	9.45323e-10	2.38893e-05	9.24795	KIF5B
ENSG00000184497-TMEM255B	0.111363	4.36432	6.14727	1.03899e-09	2.62562e-05	9.15573	TMEM255B
ENSG00000135535-CD164	0.0872551	7.49315	6.14653	1.04371e-09	2.63756e-05	9.1513	CD164
ENSG00000044446-PHKA2	0.141091	6.17181	6.1437	1.06196e-09	2.68368e-05	9.13438	PHKA2
ENSG00000106723-SPIN1	0.213554	6.45871	6.14024	1.08473e-09	2.74122e-05	9.11367	SPIN1
ENSG00000138592-USP8	0.117761	7.65374	6.13991	1.08695e-09	2.74682e-05	9.11168	USP8
ENSG00000107854-TNKS2	0.0763554	7.3659	6.13006	1.15442e-09	2.91735e-05	9.0529	TNKS2
ENSG00000184349-EFNA5	0.182673	4.60775	6.12342	1.20225e-09	3.0382e-05	9.01328	EFNA5
ENSG00000183019-MCEMP1	0.179505	5.71352	6.12212	1.21181e-09	3.06237e-05	9.00555	MCEMP1
ENSG00000011243-AKAP8L	0.10318	6.7488	6.12062	1.22298e-09	3.0906e-05	8.99659	AKAP8L
ENSG00000054523-KIF1B	0.160385	7.60901	6.11873	1.23714e-09	3.12638e-05	8.98536	KIF1B
ENSG00000130830-MPP1	0.0913143	6.46765	6.11049	1.30095e-09	3.28763e-05	8.93628	MPP1
ENSG00000285399-AC104162.2	0.183621	6.01831	6.10752	1.32465e-09	3.34753e-05	8.91866	AC104162.2
ENSG00000180667-YOD1	0.0937674	5.43011	6.10291	1.36237e-09	3.44285e-05	8.89127	YOD1
ENSG00000188305-PEAK3	0.0531747	5.34115	6.09914	1.39403e-09	3.52285e-05	8.86885	PEAK3
ENSG00000165140-FBP1	0.135461	6.08248	6.09901	1.39517e-09	3.52573e-05	8.86805	FBP1
ENSG00000149925-ALDOA	0.00801293	5.6236	6.09859	1.3987e-09	3.53465e-05	8.86559	ALDOA
ENSG00000111790-FGFR1OP2	0.104196	6.63363	6.08827	1.48933e-09	3.76367e-05	8.80433	FGFR1OP2
ENSG00000176624-MEX3C	0.103411	5.95999	6.08417	1.52686e-09	3.85852e-05	8.78005	MEX3C
ENSG00000145216-FIP1L1	0.120093	6.92606	6.08298	1.53791e-09	3.88645e-05	8.77302	FIP1L1
ENSG00000135597-REPS1	0.177228	7.23282	6.07661	1.59853e-09	4.03965e-05	8.7353	REPS1
ENSG00000138668-HNRNPD	0.044737	7.93509	6.06837	1.68036e-09	4.24643e-05	8.6866	HNRNPD
ENSG00000168958-MFF	0.121426	6.56051	6.06785	1.68571e-09	4.25995e-05	8.6835	MFF
ENSG00000130755-GMFG	0.0933294	8.28725	6.05514	1.82042e-09	4.60039e-05	8.6085	GMFG
ENSG00000155506-LARP1	0.0994722	6.96832	6.05093	1.86743e-09	4.71919e-05	8.58363	LARP1
ENSG00000139977-NAA30	0.0948157	5.52968	6.04505	1.93492e-09	4.88974e-05	8.549	NAA30
ENSG00000271303-SRXN1	0.0806051	4.87408	6.03296	2.0813e-09	5.25966e-05	8.47788	SRXN1
ENSG00000109743-BST1	0.129724	6.64773	6.03033	2.11448e-09	5.34349e-05	8.46246	BST1
ENSG00000015153-YAF2	0.15948	7.49082	6.03018	2.11644e-09	5.34846e-05	8.46155	YAF2
ENSG00000112308-C6orf62	0.0516319	7.2915	6.02978	2.12152e-09	5.3613e-05	8.45921	C6orf62
ENSG00000185168-LINC00482	0.0894784	4.46622	6.02349	2.20345e-09	5.56834e-05	8.42226	LINC00482
ENSG00000196923-PDLIM7	0.0430006	5.70769	6.02251	2.21642e-09	5.6011e-05	8.41654	PDLIM7
ENSG00000232807-AL137186.2	0.106962	3.79372	6.01275	2.35033e-09	5.93951e-05	8.35934	AL137186.2
ENSG00000177674-AGTRAP	0.0724777	7.15648	6.01083	2.37766e-09	6.00858e-05	8.34807	AGTRAP
ENSG00000117592-PRDX6	0.0554913	6.9053	6.01032	2.38491e-09	6.0269e-05	8.3451	PRDX6
ENSG00000054598-FOXC1	0.00676582	2.89097	6.00254	2.49902e-09	6.31528e-05	8.29952	FOXC1
ENSG00000063169-BICRA	0.0554888	4.45286	6.00075	2.526e-09	6.38346e-05	8.28906	BICRA
ENSG00000072110-ACTN1	0.125972	6.80966	5.98077	2.84698e-09	7.19461e-05	8.17244	ACTN1
ENSG00000120727-PAIP2	0.0608493	7.66381	5.97615	2.92678e-09	7.39627e-05	8.14549	PAIP2
ENSG00000141380-SS18	0.149188	7.13425	5.96994	3.03735e-09	7.6757e-05	8.10934	SS18
ENSG00000105656-ELL	0.0819151	6.81857	5.96721	3.08712e-09	7.80147e-05	8.0935	ELL
ENSG00000170340-B3GNT2	0.0746605	5.64768	5.96222	3.18041e-09	8.03722e-05	8.06448	B3GNT2
ENSG00000182944-EWSR1	0.0597764	7.2948	5.96106	3.20251e-09	8.09307e-05	8.05773	EWSR1
ENSG00000183495-EP400	0.0880417	6.64973	5.96085	3.20645e-09	8.10303e-05	8.05653	EP400
ENSG00000239305-RNF103	0.0586225	5.88246	5.96008	3.2213e-09	8.14055e-05	8.05203	RNF103
ENSG00000008516-MMP25	0.0760334	4.67893	5.95536	3.3131e-09	8.37254e-05	8.02465	MMP25
ENSG00000198938-MT-CO3	0.126037	11.2881	5.95266	3.36695e-09	8.50861e-05	8.00893	MT-CO3
ENSG00000092148-HECTD1	0.111407	7.59783	5.95144	3.39152e-09	8.5707e-05	8.00185	HECTD1
ENSG00000175224-ATG13	0.0772973	6.62325	5.94714	3.47939e-09	8.79276e-05	7.97692	ATG13
ENSG00000110514-MADD	0.107492	6.57063	5.94568	3.50972e-09	8.8694e-05	7.96846	MADD
ENSG00000231721-LINC-PINT	0.115313	6.4888	5.94083	3.61235e-09	9.12876e-05	7.94037	LINC-PINT
ENSG00000095209-TMEM38B	0.180486	5.79651	5.93982	3.63412e-09	9.18379e-05	7.93452	TMEM38B
ENSG00000161021-MAML1	0.0915647	6.45497	5.93968	3.63705e-09	9.1912e-05	7.93373	MAML1
ENSG00000124201-ZNFX1	0.107826	6.91408	5.93714	3.69238e-09	9.33101e-05	7.91902	ZNFX1
ENSG00000163466-ARPC2	0.0687189	8.80933	5.93343	3.77466e-09	9.53894e-05	7.89754	ARPC2
ENSG00000111229-ARPC3	0.0964807	8.97142	5.9315	3.81808e-09	9.64867e-05	7.8864	ARPC3
ENSG00000116017-ARID3A	0.133803	6.91749	5.92762	3.90702e-09	9.87342e-05	7.86396	ARID3A
ENSG00000115271-GCA	0.162235	7.48477	5.91981	4.09218e-09	0.000103413	7.81885	GCA
ENSG00000055130-CUL1	0.168877	7.31801	5.90633	4.43214e-09	0.000112005	7.74109	CUL1
ENSG00000058799-YIPF1	0.0938669	5.42754	5.90328	4.51283e-09	0.000114044	7.72352	YIPF1
ENSG00000135870-RC3H1	0.106287	8.00447	5.89936	4.61854e-09	0.000116715	7.70096	RC3H1
ENSG00000121966-CXCR4	0.172196	7.74894	5.89797	4.65646e-09	0.000117673	7.693	CXCR4
ENSG00000079459-FDFT1	0.134722	6.27857	5.89618	4.70605e-09	0.000118926	7.68268	FDFT1
ENSG00000115540-MOB4	0.0732544	6.70128	5.89586	4.71484e-09	0.000119149	7.68086	MOB4
ENSG00000176749-CDK5R1	0.122114	3.66625	5.88708	4.96552e-09	0.000125484	7.6304	CDK5R1
ENSG00000025293-PHF20	0.123032	8.09831	5.88449	5.04185e-09	0.000127413	7.61554	PHF20
ENSG00000100997-ABHD12	0.191949	6.43276	5.88335	5.07605e-09	0.000128277	7.60895	ABHD12
ENSG00000115421-PAPOLG	0.166314	5.61932	5.88103	5.14568e-09	0.000130036	7.59568	PAPOLG
ENSG00000125812-GZF1	0.113777	5.51981	5.87702	5.26879e-09	0.000133148	7.57266	GZF1
ENSG00000119844-AFTPH	0.141107	7.75508	5.8715	5.44258e-09	0.000137539	7.54105	AFTPH
ENSG00000055609-KMT2C	0.124035	9.07692	5.86942	5.5096e-09	0.000139233	7.52913	KMT2C
ENSG00000167566-NCKAP5L	0.113228	6.08008	5.86866	5.53412e-09	0.000139853	7.5248	NCKAP5L
ENSG00000258476-LINC02207	0.142627	4.61315	5.86075	5.79744e-09	0.000146507	7.47954	LINC02207
ENSG00000102606-ARHGEF7	0.1119	6.95905	5.85383	6.03771e-09	0.000152579	7.43999	ARHGEF7
ENSG00000134644-PUM1	0.0849077	7.96079	5.85132	6.12725e-09	0.000154842	7.42566	PUM1
ENSG00000174021-GNG5	0.0728924	7.90462	5.84534	6.346e-09	0.00016037	7.3915	GNG5
ENSG00000163960-UBXN7	0.0967115	7.06995	5.84061	6.52395e-09	0.000164867	7.36457	UBXN7
ENSG00000132424-PNISR	0.056885	7.89203	5.8374	6.64793e-09	0.000168	7.34624	PNISR
ENSG00000198408-OGA	0.0872949	7.62498	5.82025	7.34846e-09	0.000185703	7.24871	OGA
ENSG00000108828-VAT1	0.0806095	4.73842	5.81597	7.5341e-09	0.000190394	7.22442	VAT1
ENSG00000100902-PSMA6	0.0845241	7.1199	5.81501	7.57663e-09	0.000191469	7.21894	PSMA6
ENSG00000065154-OAT	0.0953776	6.24979	5.81434	7.60621e-09	0.000192217	7.21515	OAT
ENSG00000136842-TMOD1	0.133789	3.80304	5.79729	8.40001e-09	0.000212277	7.11853	TMOD1
ENSG00000203644-AC083799.1	0.0678937	4.96833	5.79658	8.43475e-09	0.000213155	7.11451	AC083799.1
ENSG00000101544-ADNP2	0.138407	6.51933	5.7949	8.51759e-09	0.000215248	7.105	ADNP2
ENSG00000135241-PNPLA8	0.171014	7.54784	5.7938	8.57203e-09	0.000216624	7.0988	PNPLA8
ENSG00000131626-PPFIA1	0.128919	7.0201	5.7936	8.58193e-09	0.000216874	7.09767	PPFIA1
ENSG00000204525-HLA-C	0.0990594	9.22605	5.78781	8.87545e-09	0.000224291	7.06494	HLA-C
ENSG00000099917-MED15	0.075544	6.97835	5.78524	9.00914e-09	0.00022767	7.05039	MED15
ENSG00000113916-BCL6	0.169387	7.48304	5.78018	9.27733e-09	0.000234447	7.02185	BCL6
ENSG00000173530-TNFRSF10D	0.161562	5.12219	5.77083	9.79382e-09	0.0002475	6.96913	TNFRSF10D
ENSG00000130038-CRACR2A	0.155194	6.04837	5.76607	1.00672e-08	0.000254407	6.94234	CRACR2A
ENSG00000128524-ATP6V1F	0.0781765	7.35669	5.76566	1.00911e-08	0.000255011	6.94004	ATP6V1F
ENSG00000186205-MARC1	0.182294	5.5063	5.75371	1.08127e-08	0.000273248	6.87283	MARC1
ENSG00000100647-SUSD6	0.126687	7.90245	5.74897	1.11131e-08	0.000280838	6.84617	SUSD6
ENSG00000166471-TMEM41B	0.0890429	6.4505	5.74201	1.1568e-08	0.000292334	6.80715	TMEM41B
ENSG00000112531-QKI	0.159634	9.33766	5.72668	1.26359e-08	0.000319321	6.72126	QKI
ENSG00000134352-IL6ST	0.143615	7.01512	5.72229	1.29582e-08	0.000327466	6.69676	IL6ST
ENSG00000168488-ATXN2L	0.0570354	6.50286	5.71986	1.31403e-08	0.00033207	6.68318	ATXN2L
ENSG00000143756-FBXO28	0.123726	6.66987	5.69848	1.4855e-08	0.000375401	6.5639	FBXO28
ENSG00000120798-NR2C1	0.191672	6.09534	5.69677	1.50006e-08	0.000379079	6.55442	NR2C1
ENSG00000122218-COPA	0.086923	7.61587	5.69541	1.51177e-08	0.00038204	6.54686	COPA
ENSG00000118855-MFSD1	0.105816	7.43775	5.68888	1.56936e-08	0.000396592	6.51051	MFSD1
ENSG00000104419-NDRG1	0.163467	6.68913	5.68776	1.57944e-08	0.000399141	6.50428	NDRG1
ENSG00000087086-FTL	0.221089	11.1054	5.68687	1.58747e-08	0.000401168	6.49935	FTL
ENSG00000256947-AP002518.2	0.0598326	3.86898	5.68291	1.62379e-08	0.000410348	6.47736	AP002518.2
ENSG00000133106-EPSTI1	0.237863	7.02554	5.67974	1.65342e-08	0.000417836	6.45978	EPSTI1
ENSG00000136758-YME1L1	0.0868822	7.52479	5.67919	1.65861e-08	0.000419147	6.45673	YME1L1
ENSG00000270681-AC095055.1	0.01396	4.34149	5.67773	1.67251e-08	0.000422661	6.44861	AC095055.1
ENSG00000183722-LHFPL6	0.338083	4.13086	5.66923	1.75556e-08	0.000443647	6.4015	LHFPL6
ENSG00000125149-C16orf70	0.0879456	6.20449	5.66088	1.84105e-08	0.000465252	6.35528	C16orf70
ENSG00000099139-PCSK5	0.235611	7.2878	5.65059	1.95199e-08	0.000493288	6.29841	PCSK5
ENSG00000131873-CHSY1	0.199868	7.17942	5.64695	1.99285e-08	0.000503613	6.27827	CHSY1
ENSG00000110203-FOLR3	0.107583	4.74544	5.64139	2.05668e-08	0.000519745	6.24763	FOLR3
ENSG00000133639-BTG1	0.123076	8.49947	5.63774	2.0997e-08	0.000530614	6.22751	BTG1
ENSG00000133703-KRAS	0.110144	7.43266	5.62275	2.28575e-08	0.000577632	6.14501	KRAS
ENSG00000070831-CDC42	0.0469044	8.7315	5.62235	2.29097e-08	0.000578951	6.14279	CDC42
ENSG00000159082-SYNJ1	0.139311	7.18205	5.61995	2.32222e-08	0.000586847	6.12963	SYNJ1
ENSG00000170571-EMB	0.157698	7.20244	5.61968	2.32583e-08	0.000587761	6.12812	EMB
ENSG00000119682-AREL1	0.107844	6.9208	5.61156	2.43504e-08	0.00061536	6.08353	AREL1
ENSG00000060982-BCAT1	0.184499	5.83612	5.60557	2.51879e-08	0.000636524	6.05068	BCAT1
ENSG00000137962-ARHGAP29	0.213523	4.22396	5.60534	2.52197e-08	0.000637327	6.04946	ARHGAP29
ENSG00000185338-SOCS1	0.063619	4.53898	5.60371	2.54522e-08	0.000643204	6.04054	SOCS1
ENSG00000105879-CBLL1	0.0572008	5.88975	5.6035	2.54827e-08	0.000643973	6.03938	CBLL1
ENSG00000217930-PAM16	0.0723884	5.95747	5.6028	2.55846e-08	0.000646549	6.0355	PAM16
ENSG00000184205-TSPYL2	0.184579	5.61955	5.58956	2.75654e-08	0.000696604	5.96306	TSPYL2
ENSG00000172845-SP3	0.108026	8.21999	5.57895	2.92594e-08	0.000739413	5.90513	SP3
ENSG00000173848-NET1	0.120064	5.30244	5.57308	3.02388e-08	0.000764166	5.87315	NET1
ENSG00000137815-RTF1	0.068997	7.21947	5.56553	3.15474e-08	0.000797235	5.83201	RTF1
ENSG00000198879-SFMBT2	0.208492	7.38193	5.56353	3.19029e-08	0.000806219	5.82113	SFMBT2
ENSG00000154370-TRIM11	0.0288603	5.20004	5.56039	3.24692e-08	0.00082053	5.80404	TRIM11
ENSG00000165355-FBXO33	0.138788	7.26324	5.55297	3.38462e-08	0.000855327	5.76371	FBXO33
ENSG00000111737-RAB35	0.069739	6.01025	5.55163	3.41003e-08	0.000861748	5.75645	RAB35
ENSG00000166225-FRS2	0.131175	7.24472	5.55014	3.43859e-08	0.000868966	5.74835	FRS2
ENSG00000104689-TNFRSF10A	0.125488	5.35401	5.53724	3.6955e-08	0.000933889	5.67839	TNFRSF10A
ENSG00000143889-HNRNPLL	0.144827	5.96794	5.52642	3.92514e-08	0.000991922	5.61986	HNRNPLL
ENSG00000022567-SLC45A4	0.173503	5.74797	5.5258	3.93868e-08	0.000995345	5.61652	SLC45A4
ENSG00000130779-CLIP1	0.114662	7.75539	5.52448	3.96789e-08	0.00100272	5.60935	CLIP1
ENSG00000034677-RNF19A	0.129194	7.19061	5.52287	4.00365e-08	0.00101176	5.60064	RNF19A
ENSG00000111670-GNPTAB	0.175619	7.10691	5.51809	4.11153e-08	0.00103903	5.57483	GNPTAB
ENSG00000221978-CCNL2	0.0178239	5.94561	5.51619	4.15516e-08	0.00105005	5.56458	CCNL2
ENSG00000081913-PHLPP1	0.246027	7.20531	5.50981	4.30513e-08	0.00108795	5.53017	PHLPP1
ENSG00000144476-ACKR3	0.194619	3.52699	5.50972	4.30722e-08	0.00108848	5.5297	ACKR3
ENSG00000148090-AUH	0.145586	6.52318	5.50846	4.33754e-08	0.00109614	5.52289	AUH
ENSG00000008282-SYPL1	0.044603	6.1717	5.50045	4.53462e-08	0.00114594	5.47976	SYPL1
ENSG00000266402-SNHG25	0.0771584	7.26252	5.49584	4.65215e-08	0.00117564	5.45493	SNHG25
ENSG00000168003-SLC3A2	0.0464225	6.47338	5.4942	4.69448e-08	0.00118634	5.44614	SLC3A2
ENSG00000169564-PCBP1	0.054528	8.20321	5.48452	4.953e-08	0.00125167	5.39412	PCBP1
ENSG00000168826-ZBTB49	0.0429947	4.90975	5.48101	5.04998e-08	0.00127618	5.37531	ZBTB49
ENSG00000179833-SERTAD2	0.118953	6.98309	5.4793	5.09809e-08	0.00128834	5.36611	SERTAD2
ENSG00000158270-COLEC12	0.224492	4.23362	5.47871	5.1146e-08	0.00129251	5.36297	COLEC12
ENSG00000205213-LGR4	0.312086	4.48382	5.47565	5.20173e-08	0.00131453	5.34658	LGR4
ENSG00000148426-PROSER2	0.157825	5.18806	5.46035	5.66008e-08	0.00143036	5.26465	PROSER2
ENSG00000070770-CSNK2A2	0.0781997	6.30846	5.44123	6.2878e-08	0.00158899	5.16264	CSNK2A2
ENSG00000090905-TNRC6A	0.102673	7.68077	5.43357	6.55755e-08	0.00165716	5.1219	TNRC6A
ENSG00000171222-SCAND1	0.0466498	6.92376	5.43287	6.58301e-08	0.00166359	5.11814	SCAND1
ENSG00000133318-RTN3	0.134903	7.80728	5.42319	6.94177e-08	0.00175425	5.06668	RTN3
ENSG00000067334-DNTTIP2	0.0552353	6.48923	5.42299	6.94929e-08	0.00175615	5.06563	DNTTIP2
ENSG00000114354-TFG	0.0962409	6.59307	5.42293	6.95167e-08	0.00175676	5.0653	TFG
ENSG00000066855-MTFR1	0.173876	5.76336	5.41896	7.10416e-08	0.00179529	5.04426	MTFR1
ENSG00000113719-ERGIC1	0.102331	7.40715	5.41515	7.25385e-08	0.00183312	5.02404	ERGIC1
ENSG00000113749-HRH2	0.112757	6.60803	5.4129	7.34358e-08	0.00185579	5.01212	HRH2
ENSG00000139722-VPS37B	0.106383	6.91485	5.4125	7.35971e-08	0.00185987	5.00999	VPS37B
ENSG00000151694-ADAM17	0.147224	7.83835	5.41155	7.39781e-08	0.0018695	5.00499	ADAM17
ENSG00000119326-CTNNAL1	0.188726	4.1915	5.4093	7.48965e-08	0.00189271	4.99302	CTNNAL1
ENSG00000260563-AC132872.1	0.11032	4.33003	5.40488	7.67262e-08	0.00193895	4.96962	AC132872.1
ENSG00000135299-ANKRD6	0.326417	5.38493	5.39579	8.06259e-08	0.0020375	4.92156	ANKRD6
ENSG00000273748-AL592183.1	0.0688724	5.49866	5.39331	8.17223e-08	0.0020652	4.90847	AL592183.1
ENSG00000140992-PDPK1	0.0690612	6.48887	5.38967	8.3361e-08	0.00210662	4.88922	PDPK1
ENSG00000124103-FAM209A	0.054545	4.30579	5.38623	8.49335e-08	0.00214635	4.87111	FAM209A
ENSG00000059758-CDK17	0.136977	7.33341	5.38439	8.579e-08	0.002168	4.86138	CDK17
ENSG00000003147-ICA1	0.193866	4.1618	5.38366	8.61328e-08	0.00217666	4.85752	ICA1
ENSG00000160293-VAV2	0.154941	6.5459	5.38292	8.648e-08	0.00218544	4.85362	VAV2
ENSG00000126012-KDM5C	0.0988146	6.06197	5.38218	8.68268e-08	0.0021942	4.84974	KDM5C
ENSG00000254604-AP002336.2	0.110847	6.31844	5.37936	8.81682e-08	0.0022281	4.83488	AP002336.2
ENSG00000197223-C1D	0.0138305	6.63154	5.37787	8.88836e-08	0.00224618	4.82705	C1D
ENSG00000198431-TXNRD1	0.0941537	6.82884	5.36769	9.39362e-08	0.00237386	4.77346	TXNRD1
ENSG00000198818-SFT2D1	0.0532992	6.96449	5.36715	9.42157e-08	0.00238092	4.77058	SFT2D1
ENSG00000230910-AL391807.1	0.109551	4.25553	5.36671	9.44365e-08	0.0023865	4.76831	AL391807.1
ENSG00000137393-RNF144B	0.190529	8.3649	5.36544	9.50916e-08	0.00240306	4.76162	RNF144B
ENSG00000186431-FCAR	0.275196	7.17624	5.36383	9.59278e-08	0.00242419	4.75313	FCAR
ENSG00000132323-ILKAP	0.0593521	6.82783	5.36014	9.78654e-08	0.00247316	4.73375	ILKAP
ENSG00000162714-ZNF496	0.121267	5.43273	5.35969	9.81021e-08	0.00247914	4.73141	ZNF496
ENSG00000197299-BLM	0.146795	4.73809	5.35373	1.01322e-07	0.0025605	4.70012	BLM
ENSG00000176014-TUBB6	0.193336	6.02781	5.34824	1.04377e-07	0.00263771	4.67134	TUBB6
ENSG00000145687-SSBP2	0.27366	8.00431	5.34554	1.05907e-07	0.00267638	4.65724	SSBP2
ENSG00000172757-CFL1	0.0793367	8.92442	5.34473	1.06374e-07	0.00268817	4.65298	CFL1
ENSG00000178607-ERN1	0.172779	6.73884	5.34312	1.07302e-07	0.00271164	4.64456	ERN1
ENSG00000084112-SSH1	0.118597	6.57687	5.3379	1.10374e-07	0.00278927	4.61721	SSH1
ENSG00000177675-CD163L1	0.127578	4.21459	5.33584	1.11604e-07	0.00282036	4.60647	CD163L1
ENSG00000091436-MAP3K20	0.177542	7.53457	5.33187	1.14024e-07	0.00288151	4.58569	MAP3K20
ENSG00000170260-ZNF212	0.090252	5.53172	5.33008	1.15128e-07	0.0029094	4.57636	ZNF212
ENSG00000125814-NAPB	0.142458	5.27887	5.32477	1.18469e-07	0.00299382	4.54865	NAPB
ENSG00000204103-MAFB	0.220236	7.08844	5.30167	1.34136e-07	0.00338976	4.42836	MAFB
ENSG00000075420-FNDC3B	0.209219	8.73545	5.30156	1.34216e-07	0.00339177	4.42778	FNDC3B
ENSG00000198848-CES1	0.217636	5.7083	5.29928	1.35867e-07	0.0034335	4.41594	CES1
ENSG00000075426-FOSL2	0.114787	7.56987	5.28594	1.45929e-07	0.00368776	4.34677	FOSL2
ENSG00000111615-KRR1	0.0797463	6.18317	5.28376	1.47644e-07	0.0037311	4.33545	KRR1
ENSG00000076944-STXBP2	0.144013	7.85104	5.282	1.49044e-07	0.00376649	4.32631	STXBP2
ENSG00000131408-NR1H2	0.0531682	6.29208	5.27967	1.50906e-07	0.00381354	4.3143	NR1H2
ENSG00000169432-SCN9A	0.219803	4.51064	5.27661	1.53399e-07	0.00387655	4.29843	SCN9A
ENSG00000198663-C6orf89	0.0612053	6.24663	5.26888	1.59862e-07	0.00403987	4.25848	C6orf89
ENSG00000286153-AP000331.1	0.0961767	5.69151	5.26839	1.60278e-07	0.00405038	4.25597	AP000331.1
ENSG00000116754-SRSF11	0.0571222	7.89752	5.26485	1.63334e-07	0.0041276	4.23768	SRSF11
ENSG00000189420-ZFP92	0.0938572	3.13761	5.261	1.6672e-07	0.00421318	4.21782	ZFP92
ENSG00000282572-AC215522.2	0.00391386	3.68049	5.25904	1.68469e-07	0.00425739	4.20772	AC215522.2
ENSG00000006459-KDM7A	0.13284	7.96996	5.25625	1.70989e-07	0.00432105	4.19335	KDM7A
ENSG00000099783-HNRNPM	0.0542092	7.7431	5.25457	1.72526e-07	0.00435991	4.18469	HNRNPM
ENSG00000117528-ABCD3	0.12649	6.55441	5.24539	1.81158e-07	0.00457806	4.13744	ABCD3
ENSG00000170802-FOXN2	0.144294	7.62685	5.2426	1.83863e-07	0.0046464	4.1231	FOXN2
ENSG00000169504-CLIC4	0.225798	6.46759	5.24156	1.84882e-07	0.00467214	4.11775	CLIC4
ENSG00000029363-BCLAF1	0.0763325	7.94018	5.2376	1.88818e-07	0.00477163	4.09736	BCLAF1
ENSG00000135074-ADAM19	0.173127	5.78511	5.23328	1.93188e-07	0.00488205	4.07522	ADAM19
ENSG00000070614-NDST1	0.0893143	6.25048	5.23004	1.96536e-07	0.00496667	4.0586	NDST1
ENSG00000234426-AL139042.1	0.275294	3.76183	5.22091	2.06278e-07	0.00521285	4.01179	AL139042.1
ENSG00000070010-UFD1	0.0389975	6.25195	5.21987	2.07415e-07	0.00524159	4.00647	UFD1
ENSG00000130703-OSBPL2	0.0674982	6.10476	5.21163	2.16656e-07	0.00547511	3.9643	OSBPL2
ENSG00000217128-FNIP1	0.121268	8.2366	5.20922	2.19432e-07	0.00554526	3.95199	FNIP1
ENSG00000152291-TGOLN2	0.0492379	7.58736	5.2089	2.19796e-07	0.00555447	3.95038	TGOLN2
ENSG00000160908-ZNF394	0.0730142	6.73188	5.20617	2.22985e-07	0.00563506	3.93645	ZNF394
ENSG00000130734-ATG4D	0.0510889	5.19773	5.20357	2.26075e-07	0.00571314	3.92314	ATG4D
ENSG00000104613-INTS10	0.101215	6.27858	5.19939	2.31113e-07	0.00584046	3.90182	INTS10
ENSG00000155393-HEATR3	0.156633	6.44685	5.18945	2.43531e-07	0.00615427	3.8512	HEATR3
ENSG00000213639-PPP1CB	0.137539	8.48513	5.1862	2.47734e-07	0.00626047	3.83466	PPP1CB
ENSG00000119778-ATAD2B	0.107884	8.28873	5.18483	2.49533e-07	0.00630594	3.82766	ATAD2B
ENSG00000100448-CTSG	0.0628906	2.80086	5.17734	2.59543e-07	0.0065589	3.78963	CTSG
ENSG00000144681-STAC	0.116435	3.28985	5.16657	2.74643e-07	0.00694051	3.73495	STAC
ENSG00000185022-MAFF	0.143054	5.51937	5.16589	2.75621e-07	0.00696521	3.73151	MAFF
ENSG00000259088-AL137779.2	0.0908242	4.79769	5.16543	2.76287e-07	0.00698205	3.72918	AL137779.2
ENSG00000170322-NFRKB	0.0483349	5.36343	5.16502	2.76872e-07	0.00699683	3.72713	NFRKB
ENSG00000070808-CAMK2A	0.156803	3.83542	5.16101	2.82756e-07	0.00714554	3.7068	CAMK2A
ENSG00000184985-SORCS2	0.136588	4.23172	5.15919	2.8546e-07	0.00721387	3.6976	SORCS2
ENSG00000163877-SNIP1	0.069796	6.22416	5.15896	2.85809e-07	0.00722268	3.69642	SNIP1
ENSG00000137106-GRHPR	0.0400328	5.94975	5.15073	2.98389e-07	0.00754058	3.65478	GRHPR
ENSG00000148175-STOM	0.104936	5.76346	5.14994	2.99624e-07	0.00757179	3.65079	STOM
ENSG00000235806-AF241728.1	0.0200488	3.36467	5.14647	3.05098e-07	0.00771013	3.63329	AF241728.1
ENSG00000010803-SCMH1	0.262772	5.98938	5.14301	3.10668e-07	0.0078509	3.6158	SCMH1
ENSG00000148730-EIF4EBP2	0.0709046	7.04098	5.1348	3.24268e-07	0.00819457	3.57439	EIF4EBP2
ENSG00000072134-EPN2	0.188776	4.56339	5.11603	3.57549e-07	0.00903562	3.47998	EPN2
ENSG00000137880-GCHFR	0.0581819	5.416	5.11548	3.58567e-07	0.00906134	3.47723	GCHFR
ENSG00000007038-PRSS21	0.0406632	3.54584	5.11252	3.64132e-07	0.00920198	3.46235	PRSS21
ENSG00000129518-EAPP	0.0469351	7.02439	5.1081	3.72577e-07	0.00941539	3.4402	EAPP
ENSG00000108671-PSMD11	0.0644817	6.54753	5.10786	3.73038e-07	0.00942704	3.43901	PSMD11
ENSG00000159339-PADI4	0.225588	6.26558	5.10493	3.78759e-07	0.00957161	3.4243	PADI4
ENSG00000266028-SRGAP2	0.105119	7.43299	5.09762	3.93372e-07	0.0099409	3.38773	SRGAP2
ENSG00000214293-APTR	0.127902	4.79186	5.09745	3.93724e-07	0.0099498	3.38687	APTR
ENSG00000158717-RNF166	0.0512247	6.9037	5.08965	4.09946e-07	0.0103597	3.34787	RNF166
ENSG00000164463-CREBRF	0.0908306	7.59931	5.08537	4.19118e-07	0.0105915	3.3265	CREBRF
ENSG00000168259-DNAJC7	0.0443544	7.28706	5.08232	4.2579e-07	0.0107601	3.31124	DNAJC7
ENSG00000165410-CFL2	0.0344097	5.12519	5.07555	4.40921e-07	0.0111425	3.27752	CFL2
ENSG00000145860-RNF145	0.107993	7.1603	5.07432	4.43739e-07	0.0112137	3.27137	RNF145
ENSG00000146054-TRIM7	0.0167455	3.77033	5.0701	4.53489e-07	0.0114601	3.25038	TRIM7
ENSG00000074370-ATP2A3	0.106757	5.82819	5.06288	4.70669e-07	0.0118943	3.21447	ATP2A3
ENSG00000170473-PYM1	0.0541929	5.76548	5.05896	4.80271e-07	0.0121369	3.19497	PYM1
ENSG00000182310-SPACA6	0.101471	5.07197	5.05378	4.93238e-07	0.0124646	3.16925	SPACA6
ENSG00000113163-CERT1	0.103303	8.11549	5.04817	5.0767e-07	0.0128293	3.14141	CERT1
ENSG00000071537-SEL1L	0.0825548	6.90106	5.04785	5.085e-07	0.0128503	3.13983	SEL1L
ENSG00000101166-PRELID3B	0.0403564	5.66807	5.04745	5.09534e-07	0.0128764	3.13787	PRELID3B
ENSG00000129467-ADCY4	0.0141344	3.91078	5.02052	5.84903e-07	0.0147811	3.00472	ADCY4
ENSG00000138434-ITPRID2	0.104298	6.77573	5.01941	5.88212e-07	0.0148647	2.99928	ITPRID2
ENSG00000196418-ZNF124	0.146756	6.58175	5.01869	5.90386e-07	0.0149196	2.99572	ZNF124
ENSG00000140968-IRF8	0.136526	6.83309	5.01689	5.95853e-07	0.0150578	2.98682	IRF8
ENSG00000064313-TAF2	0.101935	7.05348	5.01184	6.11409e-07	0.0154509	2.96196	TAF2
ENSG00000087206-UIMC1	0.118467	7.40524	5.00984	6.17674e-07	0.0156092	2.95212	UIMC1
ENSG00000102543-CDADC1	0.133193	6.03076	5.0074	6.25413e-07	0.0158048	2.94011	CDADC1
ENSG00000164169-PRMT9	0.157882	6.02421	5.00111	6.45787e-07	0.0163197	2.90918	PRMT9
ENSG00000130559-CAMSAP1	0.140228	5.89184	5.00041	6.48087e-07	0.0163778	2.90575	CAMSAP1
ENSG00000101367-MAPRE1	0.0265138	6.81512	4.99697	6.59511e-07	0.0166665	2.88889	MAPRE1
ENSG00000160570-DEDD2	0.0603961	6.2387	4.99661	6.60741e-07	0.0166976	2.88709	DEDD2
ENSG00000159873-CCDC117	0.0717801	5.4953	4.99363	6.70818e-07	0.0169522	2.87249	CCDC117
ENSG00000162599-NFIA	0.246723	6.54457	4.98688	6.94237e-07	0.0175441	2.83939	NFIA
ENSG00000164329-TENT2	0.10044	8.06305	4.98528	6.99899e-07	0.0176872	2.83155	TENT2
ENSG00000109736-MFSD10	0.0394859	6.01999	4.9829	7.08398e-07	0.0179019	2.81991	MFSD10
ENSG00000288302-AL132709.8	0.0621612	4.99549	4.98121	7.1452e-07	0.0180566	2.81161	AL132709.8
ENSG00000181026-AEN	0.0683545	4.23277	4.9675	7.65925e-07	0.0193557	2.74461	AEN
ENSG00000178691-SUZ12	0.0750254	6.927	4.96216	7.86889e-07	0.0198855	2.71857	SUZ12
ENSG00000188559-RALGAPA2	0.200192	7.64961	4.95642	8.1004e-07	0.0204705	2.69061	RALGAPA2
ENSG00000074054-CLASP1	0.1079	7.59406	4.95571	8.12969e-07	0.0205445	2.68713	CLASP1
ENSG00000261971-MMP25-AS1	0.0615353	4.29772	4.94882	8.41723e-07	0.0212712	2.65362	MMP25-AS1
ENSG00000173926-MARCH3	0.26762	5.00282	4.94022	8.79024e-07	0.0222138	2.61182	MACRH3
ENSG00000106635-BCL7B	0.0441943	6.20164	4.9345	9.04698e-07	0.0228626	2.58407	BCL7B
ENSG00000130775-THEMIS2	0.0415828	7.6042	4.92827	9.33487e-07	0.0235902	2.55388	THEMIS2
ENSG00000153006-SREK1IP1	0.0931909	6.68702	4.92564	9.4591e-07	0.0239041	2.54114	SREK1IP1
ENSG00000102984-ZNF821	0.129448	5.21163	4.91904	9.7778e-07	0.0247095	2.5092	ZNF821
ENSG00000244242-IFITM10	0.0631913	4.5037	4.91883	9.78803e-07	0.0247353	2.50819	IFITM10
ENSG00000130382-MLLT1	0.0675491	5.678	4.91857	9.80093e-07	0.0247679	2.50692	MLLT1
ENSG00000139636-LMBR1L	0.0607432	5.82595	4.91532	9.9618e-07	0.0251745	2.49124	LMBR1L
ENSG00000161904-LEMD2	0.016789	5.88194	4.91531	9.96213e-07	0.0251753	2.4912	LEMD2
ENSG00000198689-SLC9A6	0.0780897	6.09899	4.90789	1.03398e-06	0.0261296	2.45535	SLC9A6
ENSG00000111832-RWDD1	0.077553	6.85913	4.90015	1.0748e-06	0.0271613	2.41804	RWDD1
ENSG00000189068-VSTM1	0.0869976	5.78977	4.89215	1.11861e-06	0.0282685	2.37955	VSTM1
ENSG00000152795-HNRNPDL	0.0528585	7.88734	4.88446	1.16238e-06	0.0293744	2.34259	HNRNPDL
ENSG00000114742-WDR48	0.0852608	6.80077	4.88259	1.17328e-06	0.02965	2.33359	WDR48
ENSG00000120158-RCL1	0.123869	5.37527	4.87686	1.20724e-06	0.0305081	2.30611	RCL1
ENSG00000187735-TCEA1	0.0522408	7.28345	4.87629	1.21068e-06	0.0305951	2.30337	TCEA1
ENSG00000135424-ITGA7	0.00853677	2.81253	4.87561	1.21475e-06	0.0306979	2.30014	ITGA7
ENSG00000152700-SAR1B	0.0548579	6.37659	4.86715	1.26696e-06	0.0320173	2.25961	SAR1B
ENSG00000005893-LAMP2	0.0687863	7.08563	4.86681	1.26909e-06	0.0320712	2.258	LAMP2
ENSG00000049245-VAMP3	0.0407386	6.63315	4.86444	1.28416e-06	0.032452	2.24663	VAMP3
ENSG00000137075-RNF38	0.121692	7.74763	4.85888	1.3201e-06	0.0333602	2.22005	RNF38
ENSG00000137876-RSL24D1	0.0626413	7.42827	4.85205	1.36559e-06	0.0345099	2.18743	RSL24D1
ENSG00000237892-KLF7-IT1	0.0146138	3.92187	4.84768	1.39545e-06	0.0352644	2.16661	KLF7-IT1
ENSG00000171109-MFN1	0.110171	6.17876	4.84634	1.4047e-06	0.0354983	2.16024	MFN1
ENSG00000074356-NCBP3	0.0437983	6.36252	4.84399	1.42113e-06	0.0359135	2.14905	NCBP3
ENSG00000049656-CLPTM1L	0.0509212	6.13258	4.84018	1.44818e-06	0.0365969	2.1309	CLPTM1L
ENSG00000108039-XPNPEP1	0.0626925	6.25164	4.83171	1.51007e-06	0.0381609	2.09062	XPNPEP1
ENSG00000114520-SNX4	0.104415	6.75125	4.81861	1.61086e-06	0.0407081	2.02844	SNX4
ENSG00000151657-KIN	0.0764462	6.05736	4.81191	1.6649e-06	0.0420737	1.99669	KIN
ENSG00000138750-NUP54	0.106627	6.68388	4.81004	1.68029e-06	0.0424627	1.98784	NUP54
ENSG00000168175-MAPK1IP1L	0.0690128	7.13056	4.80798	1.69739e-06	0.0428946	1.9781	MAPK1IP1L
ENSG00000123689-G0S2	0.388857	6.71211	4.80488	1.7234e-06	0.0435521	1.96346	G0S2
ENSG00000232811-AL360270.1	0.0110821	3.55357	4.80352	1.73499e-06	0.0438451	1.95701	AL360270.1
ENSG00000256571-AC079866.2	0.00338322	2.69094	4.80328	1.73704e-06	0.0438967	1.95588	AC079866.2
ENSG00000174574-AKIRIN1	0.0440386	6.73232	4.79524	1.80692e-06	0.0456626	1.91794	AKIRIN1
ENSG00000112237-CCNC	0.0903269	6.43862	4.78584	1.89215e-06	0.0478165	1.87361	CCNC
ENSG00000101425-BPI	0.105857	4.46219	4.7807	1.94032e-06	0.0490337	1.84943	BPI
ENSG00000185359-HGS	0.0700052	5.98321	4.7802	1.94504e-06	0.0491531	1.84709	HGS

### Sheet: Supp_3b
Supp table 3b: Differential gene expression: Genes significantly downregulated (p<0.05) in index monocytes relative to disease control monocytes
Ensembl Gene ID	log2Fold Change	Average Expression	t-Statistic	P Value	Adjusted P Value	B-statistic	Gene ID
ENSG00000183878-UTY	-1.94247	6.16732	-42.5869	4.85312e-251	1.22643e-246	563.709	UTY
ENSG00000231535-LINC00278	-2.21672	5.97465	-39.5113	8.6869e-227	2.19527e-222	507.863	LINC00278
ENSG00000081189-MEF2C	-1.3956	7.93305	-34.1069	6.58564e-184	1.66426e-179	409.139	MEF2C
ENSG00000129824-RPS4Y1	-1.45867	6.30735	-32.197	8.20998e-169	2.07474e-164	374.389	RPS4Y1
ENSG00000067048-DDX3Y	-1.35551	5.68782	-29.1584	4.7601e-145	1.20292e-140	319.694	DDX3Y
ENSG00000198502-HLA-DRB5	-1.61299	6.77418	-28.9729	1.29925e-143	3.28334e-139	316.389	HLA-DRB5
ENSG00000112149-CD83	-1.45967	7.66561	-28.8145	2.1813e-142	5.51236e-138	313.57	CD83
ENSG00000127951-FGL2	-1.18376	8.01987	-27.6694	1.3885e-133	3.50887e-129	293.31	FGL2
ENSG00000163563-MNDA	-1.23593	8.05234	-27.0146	1.35949e-128	3.43556e-124	281.826	MNDA
ENSG00000065413-ANKRD44	-0.889835	8.28738	-26.172	3.19466e-122	8.07322e-118	267.167	ANKRD44
ENSG00000101347-SAMHD1	-0.741855	8.52811	-25.2549	2.3176e-115	5.8568e-111	251.383	SAMHD1
ENSG00000115232-ITGA4	-1.08017	7.46827	-25.2486	2.57935e-115	6.51828e-111	251.277	ITGA4
ENSG00000151466-SCLT1	-1.17625	7.69673	-25.2118	4.84804e-115	1.22515e-110	250.646	SCLT1
ENSG00000103381-CPPED1	-1.02507	7.55622	-24.7428	1.44111e-111	3.64182e-107	242.656	CPPED1
ENSG00000143669-LYST	-1.03302	8.25476	-24.3432	1.25535e-108	3.1724e-104	235.893	LYST
ENSG00000070961-ATP2B1	-1.33337	9.17909	-24.0753	1.14581e-106	2.89558e-102	231.384	ATP2B1
ENSG00000134250-NOTCH2	-0.805977	7.52439	-24.0442	1.93511e-106	4.89023e-102	230.86	NOTCH2
ENSG00000197548-ATG7	-1.0935	7.98807	-23.538	9.24743e-103	2.33692e-98	222.398	ATG7
ENSG00000136250-AOAH	-0.882978	8.62161	-23.2777	7.01494e-101	1.77275e-96	218.074	AOAH
ENSG00000139970-RTN1	-1.43411	6.54221	-22.9227	2.48602e-98	6.28243e-94	212.21	RTN1
ENSG00000109436-TBC1D9	-0.878817	6.69386	-22.3355	3.76098e-94	9.50438e-90	202.598	TBC1D9
ENSG00000156299-TIAM1	-1.01886	6.53347	-21.4283	8.58236e-88	2.16885e-83	187.978	TIAM1
ENSG00000088986-DYNLL1	-0.80348	6.43694	-20.983	1.0199e-84	2.57739e-80	180.909	DYNLL1
ENSG00000205542-TMSB4X	-0.735805	10.6086	-20.5104	1.72309e-81	4.35442e-77	173.489	TMSB4X
ENSG00000152601-MBNL1	-0.623264	9.47307	-20.3094	3.95646e-80	9.99837e-76	170.36	MBNL1
ENSG00000172322-CLEC12A	-0.791414	7.6403	-20.0254	3.22939e-78	8.16099e-74	165.966	CLEC12A
ENSG00000176463-SLCO3A1	-0.771729	8.24277	-19.8717	3.44903e-77	8.71605e-73	163.602	SLCO3A1
ENSG00000028277-POU2F2	-0.805135	7.357	-19.6489	1.04848e-75	2.64961e-71	160.194	POU2F2
ENSG00000143933-CALM2	-0.53013	8.31015	-19.5421	5.35131e-75	1.35233e-70	158.567	CALM2
ENSG00000175471-MCTP1	-0.785209	8.02133	-19.403	4.43737e-74	1.12137e-69	156.456	MCTP1
ENSG00000198692-EIF1AY	-0.787929	5.15852	-19.3222	1.50956e-73	3.81481e-69	155.234	EIF1AY
ENSG00000114541-FRMD4B	-1.0787	6.39234	-19.2004	9.51159e-73	2.40367e-68	153.397	FRMD4B
ENSG00000019582-CD74	-0.856436	9.44498	-18.7363	9.96224e-70	2.51756e-65	146.457	CD74
ENSG00000180357-ZNF609	-0.763972	7.1362	-18.7266	1.15194e-69	2.91108e-65	146.312	ZNF609
ENSG00000160593-JAML	-0.547173	7.41148	-18.6637	2.93304e-69	7.41209e-65	145.38	JAML
ENSG00000104093-DMXL2	-0.937366	7.94454	-18.6571	3.23511e-69	8.17546e-65	145.282	DMXL2
ENSG00000082074-FYB1	-0.654766	8.19444	-18.6206	5.55722e-69	1.40437e-64	144.742	FYB1
ENSG00000138756-BMP2K	-0.91803	6.87477	-18.6026	7.24991e-69	1.83212e-64	144.477	BMP2K
ENSG00000163219-ARHGAP25	-0.733247	6.85251	-18.585	9.41415e-69	2.37905e-64	144.216	ARHGAP25
ENSG00000099725-PRKY	-0.693593	5.25459	-18.5456	1.68605e-68	4.26082e-64	143.635	PRKY
ENSG00000059377-TBXAS1	-0.665162	8.03407	-18.3327	3.88761e-67	9.82439e-63	140.504	TBXAS1
ENSG00000277443-MARCKS	-0.938284	6.97258	-18.2773	8.77581e-67	2.21774e-62	139.691	MARCKS
ENSG00000183023-SLC8A1	-0.921346	8.85345	-18.0829	1.50279e-65	3.79771e-61	136.857	SLC8A1
ENSG00000182578-CSF1R	-0.755011	6.11176	-17.9699	7.77938e-65	1.96593e-60	135.217	CSF1R
ENSG00000054611-TBC1D22A	-0.552799	7.62266	-17.8685	3.38119e-64	8.5446e-60	133.751	TBC1D22A
ENSG00000133574-GIMAP4	-0.538292	6.33497	-17.8452	4.73629e-64	1.19691e-59	133.415	GIMAP4
ENSG00000163823-CCR1	-0.717427	6.17872	-17.826	6.25088e-64	1.57966e-59	133.138	CCR1
ENSG00000270647-TAF15	-0.382435	6.87933	-17.8015	8.9018e-64	2.24957e-59	132.786	TAF15
ENSG00000111913-RIPOR2	-0.690906	7.97799	-17.7872	1.09378e-63	2.76409e-59	132.58	RIPOR2
ENSG00000131374-TBC1D5	-0.734499	8.0666	-17.7684	1.4346e-63	3.62538e-59	132.309	TBC1D5
ENSG00000082996-RNF13	-0.62881	7.82266	-17.7674	1.45536e-63	3.67783e-59	132.295	RNF13
ENSG00000185650-ZFP36L1	-0.884073	7.53661	-17.7608	1.60006e-63	4.0435e-59	132.201	ZFP36L1
ENSG00000083535-PIBF1	-0.805233	6.07652	-17.6648	6.37237e-63	1.61036e-58	130.822	PIBF1
ENSG00000196209-SIRPB2	-0.543702	6.5041	-17.4421	1.5434e-61	3.90033e-57	127.643	SIRPB2
ENSG00000075539-FRYL	-0.556562	7.22985	-17.3378	6.8005e-61	1.71855e-56	126.164	FRYL
ENSG00000121858-TNFSF10	-0.754473	6.36217	-17.3246	8.2001e-61	2.07225e-56	125.977	TNFSF10
ENSG00000130449-ZSWIM6	-0.749338	8.62244	-17.304	1.09944e-60	2.77838e-56	125.685	ZSWIM6
ENSG00000151702-FLI1	-0.483595	7.62581	-17.2081	4.27221e-60	1.07963e-55	124.331	FLI1
ENSG00000145703-IQGAP2	-0.727013	7.74123	-17.1198	1.48402e-59	3.75027e-55	123.089	IQGAP2
ENSG00000119487-MAPKAP1	-0.589384	6.60854	-17.1098	1.70807e-59	4.31645e-55	122.949	MAPKAP1
ENSG00000101336-HCK	-0.484048	7.61396	-17.0907	2.23524e-59	5.64868e-55	122.681	HCK
ENSG00000123636-BAZ2B	-0.701815	7.46694	-17.0692	3.02564e-59	7.64609e-55	122.379	BAZ2B
ENSG00000166927-MS4A7	-0.948469	6.66727	-17.0498	3.97444e-59	1.00438e-54	122.107	MS4A7
ENSG00000140548-ZNF710	-0.545437	6.56125	-16.7919	1.46416e-57	3.70008e-53	118.51	ZNF710
ENSG00000084733-RAB10	-0.490874	7.67645	-16.7759	1.82766e-57	4.61867e-53	118.289	RAB10
ENSG00000137478-FCHSD2	-0.808429	7.60597	-16.7547	2.45469e-57	6.20323e-53	117.995	FCHSD2
ENSG00000186407-CD300E	-0.591754	6.81782	-16.7293	3.4933e-57	8.82792e-53	117.643	CD300E
ENSG00000073910-FRY	-0.765629	7.73424	-16.6986	5.35016e-57	1.35204e-52	117.218	FRY
ENSG00000198121-LPAR1	-1.03025	5.78949	-16.6931	5.77087e-57	1.45836e-52	117.142	LPAR1
ENSG00000113532-ST8SIA4	-0.656737	7.13421	-16.6381	1.23547e-56	3.12217e-52	116.383	ST8SIA4
ENSG00000183049-CAMK1D	-0.857308	7.70216	-16.6289	1.4039e-56	3.5478e-52	116.256	CAMK1D
ENSG00000223865-HLA-DPB1	-1.10876	8.05419	-16.5894	2.4225e-56	6.12189e-52	115.712	HLA-DPB1
ENSG00000104447-TRPS1	-0.785867	8.07386	-16.5879	2.47316e-56	6.24992e-52	115.691	TRPS1
ENSG00000092964-DPYSL2	-0.499099	6.92069	-16.4436	1.80201e-55	4.55387e-51	113.711	DPYSL2
ENSG00000198010-DLGAP2	-1.39823	4.62061	-16.408	2.93691e-55	7.42187e-51	113.224	DLGAP2
ENSG00000135457-TFCP2	-0.604067	6.57997	-16.3762	4.53613e-55	1.14632e-50	112.791	TFCP2
ENSG00000143970-ASXL2	-0.530107	6.32252	-16.3104	1.11553e-54	2.81907e-50	111.894	ASXL2
ENSG00000109046-WSB1	-0.387709	7.459	-16.3062	1.1814e-54	2.98551e-50	111.836	WSB1
ENSG00000145416-MARCH1	-0.602374	8.1068	-16.2804	1.67913e-54	4.24333e-50	111.486	MARCH1
ENSG00000114013-CD86	-0.679527	8.18639	-16.2531	2.4383e-54	6.16184e-50	111.114	CD86
ENSG00000196735-HLA-DQA1	-1.30083	6.35225	-16.2337	3.1722e-54	8.01648e-50	110.852	HLA-DQA1
ENSG00000139083-ETV6	-0.584665	8.40765	-16.1817	6.43397e-54	1.62593e-49	110.147	ETV6
ENSG00000153823-PID1	-1.27062	7.64395	-16.1646	8.12164e-54	2.05242e-49	109.915	PID1
ENSG00000157445-CACNA2D3	-0.86164	5.61044	-16.1376	1.17154e-53	2.96059e-49	109.549	CACNA2D3
ENSG00000096968-JAK2	-0.659423	7.60708	-16.1231	1.42557e-53	3.60257e-49	109.354	JAK2
ENSG00000168310-IRF2	-0.446491	6.05335	-16.0709	2.88951e-53	7.30208e-49	108.649	IRF2
ENSG00000168329-CX3CR1	-0.671269	5.36094	-15.9479	1.51741e-52	3.83464e-48	106.996	CX3CR1
ENSG00000149269-PAK1	-0.451518	6.88616	-15.8511	5.56394e-52	1.40606e-47	105.701	PAK1
ENSG00000179583-CIITA	-0.691477	5.97891	-15.7571	1.9543e-51	4.93872e-47	104.449	CIITA
ENSG00000168675-LDLRAD4	-0.71243	7.24808	-15.723	3.07827e-51	7.77908e-47	103.996	LDLRAD4
ENSG00000242574-HLA-DMB	-0.554465	6.83319	-15.6866	4.99652e-51	1.26267e-46	103.513	HLA-DMB
ENSG00000156273-BACH1	-0.52754	8.2933	-15.6542	7.68874e-51	1.94302e-46	103.084	BACH1
ENSG00000132359-RAP1GAP2	-0.637414	7.41775	-15.631	1.04536e-50	2.64173e-46	102.777	RAP1GAP2
ENSG00000181804-SLC9A9	-0.708301	7.18347	-15.5907	1.7842e-50	4.50886e-46	102.245	SLC9A9
ENSG00000120594-PLXDC2	-0.602112	9.36479	-15.5534	2.92176e-50	7.38357e-46	101.753	PLXDC2
ENSG00000161929-SCIMP	-0.425695	6.24645	-15.4788	7.82142e-50	1.97655e-45	100.772	SCIMP
ENSG00000119522-DENND1A	-0.526201	8.2542	-15.3626	3.60282e-49	9.10468e-45	99.2497	DENND1A
ENSG00000179912-R3HDM2	-0.53582	7.45187	-15.3256	5.85422e-49	1.47942e-44	98.7659	R3HDM2
ENSG00000171634-BPTF	-0.414462	7.34501	-15.316	6.63242e-49	1.67608e-44	98.6416	BPTF
ENSG00000150867-PIP4K2A	-0.462094	7.48461	-15.2557	1.4588e-48	3.68652e-44	97.8561	PIP4K2A
ENSG00000070190-DAPP1	-0.589135	6.49046	-15.237	1.86082e-48	4.70247e-44	97.6136	DAPP1
ENSG00000181722-ZBTB20	-0.767176	7.94016	-15.121	8.40795e-48	2.12477e-43	96.1109	ZBTB20
ENSG00000213145-CRIP1	-0.827806	7.87957	-15.0831	1.37358e-47	3.47116e-43	95.6218	CRIP1
ENSG00000172243-CLEC7A	-0.378517	8.37604	-15.0155	3.29156e-47	8.3181e-43	94.7511	CLEC7A
ENSG00000104133-SPG11	-0.431501	6.99059	-15.0086	3.60075e-47	9.09947e-43	94.6616	SPG11
ENSG00000124357-NAGK	-0.281187	6.538	-14.9962	4.22169e-47	1.06686e-42	94.5031	NAGK
ENSG00000145982-FARS2	-0.636919	6.27478	-14.9451	8.15451e-47	2.06073e-42	93.8472	FARS2
ENSG00000170006-TMEM154	-0.45348	6.84527	-14.9434	8.33442e-47	2.10619e-42	93.8255	TMEM154
ENSG00000133943-DGLUCY	-0.511131	6.164	-14.896	1.53172e-46	3.87082e-42	93.2192	DGLUCY
ENSG00000005020-SKAP2	-0.537632	7.62627	-14.7655	8.13165e-46	2.05495e-41	91.5562	SKAP2
ENSG00000149311-ATM	-0.410036	7.12997	-14.7405	1.11816e-45	2.82569e-41	91.2389	ATM
ENSG00000182287-AP1S2	-0.3958	8.26977	-14.6508	3.49633e-45	8.83557e-41	90.1033	AP1S2
ENSG00000073849-ST6GAL1	-0.67094	6.09076	-14.6116	5.74252e-45	1.45119e-40	89.609	ST6GAL1
ENSG00000171860-C3AR1	-0.558196	6.10977	-14.5894	7.61186e-45	1.92359e-40	89.3283	C3AR1
ENSG00000155313-USP25	-0.501623	7.89875	-14.575	9.12646e-45	2.30635e-40	89.1476	USP25
ENSG00000144802-NFKBIZ	-0.527752	7.61974	-14.5712	9.57145e-45	2.4188e-40	89.1002	NFKBIZ
ENSG00000179344-HLA-DQB1	-0.883918	7.15114	-14.5024	2.28016e-44	5.7622e-40	88.2356	HLA-DQB1
ENSG00000204287-HLA-DRA	-0.837503	9.30495	-14.4818	2.95434e-44	7.46592e-40	87.9776	HLA-DRA
ENSG00000135905-DOCK10	-0.54362	7.44889	-14.4815	2.96729e-44	7.49863e-40	87.9732	DOCK10
ENSG00000164494-PDSS2	-0.754152	6.35472	-14.4512	4.34129e-44	1.09709e-39	87.5942	PDSS2
ENSG00000152061-RABGAP1L	-0.557042	8.14416	-14.4492	4.45106e-44	1.12483e-39	87.5694	RABGAP1L
ENSG00000024048-UBR2	-0.434649	7.12657	-14.4188	6.51628e-44	1.64673e-39	87.1897	UBR2
ENSG00000151151-IPMK	-0.399941	7.04439	-14.3721	1.17e-43	2.9567e-39	86.6068	IPMK
ENSG00000231607-DLEU2	-0.58175	7.98269	-14.3652	1.27515e-43	3.22243e-39	86.5211	DLEU2
ENSG00000093072-ADA2	-0.338885	7.24478	-14.3564	1.42234e-43	3.59438e-39	86.4123	ADA2
ENSG00000160551-TAOK1	-0.399266	7.15721	-14.3352	1.85473e-43	4.68708e-39	86.148	TAOK1
ENSG00000129003-VPS13C	-0.303649	7.88487	-14.3288	2.00952e-43	5.07825e-39	86.0682	VPS13C
ENSG00000111859-NEDD9	-0.550519	8.09652	-14.2677	4.2998e-43	1.0866e-38	85.3106	NEDD9
ENSG00000147251-DOCK11	-0.442673	7.53393	-14.2418	5.93502e-43	1.49984e-38	84.9897	DOCK11
ENSG00000103489-XYLT1	-0.613905	7.14033	-14.1412	2.06522e-42	5.219e-38	83.748	XYLT1
ENSG00000145743-FBXL17	-0.658553	7.22923	-14.1261	2.48699e-42	6.28488e-38	83.5629	FBXL17
ENSG00000204389-HSPA1A	-0.37922	5.64941	-14.1152	2.84639e-42	7.1931e-38	83.4285	HSPA1A
ENSG00000261371-PECAM1	-0.503962	7.70835	-14.1095	3.05353e-42	7.71658e-38	83.3586	PECAM1
ENSG00000080298-RFX3	-0.64776	7.00831	-14.0833	4.21848e-42	1.06605e-37	83.0368	RFX3
ENSG00000139132-FGD4	-0.511482	7.96358	-14.0724	4.82677e-42	1.21977e-37	82.9027	FGD4
ENSG00000054282-SDCCAG8	-0.501472	6.75643	-14.0107	1.03e-41	2.6029e-37	82.148	SDCCAG8
ENSG00000254087-LYN	-0.421586	9.70293	-14.0032	1.12999e-41	2.8556e-37	82.0557	LYN
ENSG00000204406-MBD5	-0.667884	6.86285	-14.0003	1.17069e-41	2.95846e-37	82.0205	MBD5
ENSG00000138670-RASGEF1B	-0.668878	7.54662	-13.9836	1.43707e-41	3.63163e-37	81.8163	RASGEF1B
ENSG00000196295-GARS-DT	-0.324348	6.68919	-13.9808	1.48665e-41	3.75691e-37	81.7826	GARS-DT
ENSG00000179104-TMTC2	-0.904102	6.89734	-13.9807	1.48853e-41	3.76166e-37	81.7813	TMTC2
ENSG00000101109-STK4	-0.331697	8.26838	-13.9268	2.88007e-41	7.27823e-37	81.1242	STK4
ENSG00000151532-VTI1A	-0.560637	7.64861	-13.8857	4.75678e-41	1.20209e-36	80.6246	VTI1A
ENSG00000148634-HERC4	-0.495846	6.82574	-13.7878	1.56461e-40	3.95393e-36	79.4393	HERC4
ENSG00000132669-RIN2	-0.599126	6.69021	-13.7783	1.75535e-40	4.43594e-36	79.3248	RIN2
ENSG00000152422-XRCC4	-0.678443	6.51911	-13.74	2.79357e-40	7.05962e-36	78.8622	XRCC4
ENSG00000179144-GIMAP7	-0.460472	5.56002	-13.7124	3.89996e-40	9.85559e-36	78.5301	GIMAP7
ENSG00000243725-TTC4	-0.3739	5.3719	-13.6826	5.58512e-40	1.41142e-35	78.1726	TTC4
ENSG00000028137-TNFRSF1B	-0.329449	8.16616	-13.68	5.76331e-40	1.45645e-35	78.1413	TNFRSF1B
ENSG00000129493-HEATR5A	-0.508518	5.76764	-13.6508	8.19444e-40	2.07082e-35	77.791	HEATR5A
ENSG00000197442-MAP3K5	-0.479244	7.68754	-13.6417	9.14703e-40	2.31155e-35	77.6815	MAP3K5
ENSG00000187109-NAP1L1	-0.470122	8.1504	-13.5363	3.23977e-39	8.18722e-35	76.4227	NAP1L1
ENSG00000124942-AHNAK	-0.373512	8.31652	-13.5276	3.59652e-39	9.08878e-35	76.3188	AHNAK
ENSG00000108599-AKAP10	-0.419213	6.33753	-13.5166	4.10176e-39	1.03656e-34	76.1879	AKAP10
ENSG00000170458-CD14	-0.792003	7.58199	-13.5067	4.61428e-39	1.16607e-34	76.0707	CD14
ENSG00000159388-BTG2	-0.506313	7.21264	-13.4541	8.6506e-39	2.18609e-34	75.4452	BTG2
ENSG00000184903-IMMP2L	-0.973686	6.57315	-13.4421	9.97603e-39	2.52104e-34	75.3034	IMMP2L
ENSG00000133706-LARS	-0.28283	5.83388	-13.3726	2.27805e-38	5.75687e-34	74.4816	LARS
ENSG00000005810-MYCBP2	-0.321556	8.20435	-13.3529	2.87682e-38	7.27001e-34	74.2493	MYCBP2
ENSG00000023902-PLEKHO1	-0.284509	7.16011	-13.343	3.23704e-38	8.18032e-34	74.1319	PLEKHO1
ENSG00000197157-SND1	-0.409742	7.37501	-13.3344	3.58311e-38	9.05489e-34	74.0309	SND1
ENSG00000147443-DOK2	-0.296713	6.34286	-13.3171	4.39517e-38	1.1107e-33	73.8276	DOK2
ENSG00000231389-HLA-DPA1	-0.855819	8.07776	-13.2605	8.57616e-38	2.16728e-33	73.1624	HLA-DPA1
ENSG00000174891-RSRC1	-0.487236	7.21319	-13.2098	1.55698e-37	3.93466e-33	72.5689	RSRC1
ENSG00000109911-ELP4	-0.722004	5.96061	-13.1678	2.54858e-37	6.44053e-33	72.0786	ELP4
ENSG00000084676-NCOA1	-0.435182	8.20338	-13.134	3.78379e-37	9.56203e-33	71.6854	NCOA1
ENSG00000176728-TTTY14	-0.841529	4.13431	-13.1257	4.16934e-37	1.05363e-32	71.5888	TTTY14
ENSG00000085224-ATRX	-0.315813	7.35008	-13.1199	4.46141e-37	1.12744e-32	71.5215	ATRX
ENSG00000184178-SCFD2	-0.658087	6.26158	-13.1196	4.48058e-37	1.13229e-32	71.5172	SCFD2
ENSG00000158987-RAPGEF6	-0.434062	6.61755	-13.1137	4.79682e-37	1.2122e-32	71.4494	RAPGEF6
ENSG00000187098-MITF	-0.811735	5.64077	-13.057	9.30121e-37	2.35051e-32	70.7905	MITF
ENSG00000166326-TRIM44	-0.357182	6.84418	-13.0389	1.14836e-36	2.90201e-32	70.5808	TRIM44
ENSG00000048471-SNX29	-0.381575	7.65349	-13.0121	1.56689e-36	3.95969e-32	70.2716	SNX29
ENSG00000248810-LINC02432	-0.679219	5.55519	-12.9812	2.24428e-36	5.67153e-32	69.9142	LINC02432
ENSG00000105738-SIPA1L3	-0.450932	6.72846	-12.9741	2.4362e-36	6.15652e-32	69.8325	SIPA1L3
ENSG00000196126-HLA-DRB1	-0.676357	8.66548	-12.9703	2.54494e-36	6.43131e-32	69.7891	HLA-DRB1
ENSG00000012817-KDM5D	-0.25967	4.47224	-12.9569	2.97254e-36	7.51191e-32	69.6346	KDM5D
ENSG00000125703-ATG4C	-0.496489	5.21021	-12.9523	3.13757e-36	7.92896e-32	69.5808	ATG4C
ENSG00000184384-MAML2	-0.746668	7.50255	-12.9455	3.39391e-36	8.57675e-32	69.5027	MAML2
ENSG00000100784-RPS6KA5	-0.461361	6.94227	-12.9375	3.71957e-36	9.39973e-32	69.4116	RPS6KA5
ENSG00000105483-CARD8	-0.210128	6.35596	-12.8824	7.0318e-36	1.77701e-31	68.778	CARD8
ENSG00000230590-FTX	-0.456056	7.77036	-12.8753	7.63095e-36	1.92842e-31	68.6967	FTX
ENSG00000146278-PNRC1	-0.220595	8.1328	-12.873	7.83823e-36	1.9808e-31	68.67	PNRC1
ENSG00000140575-IQGAP1	-0.195349	8.57508	-12.8411	1.13076e-35	2.85754e-31	68.3055	IQGAP1
ENSG00000171681-ATF7IP	-0.431408	7.08696	-12.8243	1.37215e-35	3.46755e-31	68.113	ATF7IP
ENSG00000197471-SPN	-0.433718	6.14039	-12.814	1.54488e-35	3.90406e-31	67.9951	SPN
ENSG00000111961-SASH1	-0.802456	5.18813	-12.8071	1.67228e-35	4.22602e-31	67.9163	SASH1
ENSG00000152818-UTRN	-0.545454	8.82231	-12.7512	3.17076e-35	8.01282e-31	67.2799	UTRN
ENSG00000171522-PTGER4	-0.479252	6.5401	-12.7013	5.60909e-35	1.41747e-30	66.7125	PTGER4
ENSG00000068784-SRBD1	-0.601674	6.22352	-12.6608	8.89649e-35	2.24823e-30	66.2538	SRBD1
ENSG00000053918-KCNQ1	-0.386414	6.72	-12.6469	1.04118e-34	2.63116e-30	66.0973	KCNQ1
ENSG00000082068-WDR70	-0.402146	7.28538	-12.6075	1.62941e-34	4.11768e-30	65.6519	WDR70
ENSG00000127528-KLF2	-0.426096	7.66377	-12.5933	1.91409e-34	4.8371e-30	65.4918	KLF2
ENSG00000104714-ERICH1	-0.22051	7.07254	-12.5681	2.5455e-34	6.43273e-30	65.2083	ERICH1
ENSG00000136869-TLR4	-0.36298	6.71513	-12.5462	3.25841e-34	8.23434e-30	64.9627	TLR4
ENSG00000163328-GPR155	-0.522587	5.93991	-12.4996	5.51404e-34	1.39345e-29	64.4396	GPR155
ENSG00000166068-SPRED1	-0.817621	5.00371	-12.4832	6.62795e-34	1.67495e-29	64.2566	SPRED1
ENSG00000163171-CDC42EP3	-0.428352	6.95989	-12.4769	7.11328e-34	1.7976e-29	64.1864	CDC42EP3
ENSG00000198786-MT-ND5	-0.241675	9.7318	-12.4446	1.02316e-33	2.58563e-29	63.8249	MT-ND5
ENSG00000145781-COMMD10	-0.47677	7.16268	-12.4003	1.67967e-33	4.24469e-29	63.332	COMMD10
ENSG00000124491-F13A1	-0.773007	5.70252	-12.3933	1.8177e-33	4.5935e-29	63.2535	F13A1
ENSG00000153339-TRAPPC8	-0.36605	6.28483	-12.3882	1.92306e-33	4.85978e-29	63.1974	TRAPPC8
ENSG00000164182-NDUFAF2	-0.528952	6.23987	-12.3876	1.936e-33	4.89248e-29	63.1908	NDUFAF2
ENSG00000123358-NR4A1	-0.46872	6.39825	-12.3282	3.76101e-33	9.50446e-29	62.5305	NR4A1
ENSG00000138768-USO1	-0.272808	6.03184	-12.3184	4.19022e-33	1.05891e-28	62.4231	USO1
ENSG00000120868-APAF1	-0.334791	6.63619	-12.3011	5.08296e-33	1.28452e-28	62.2311	APAF1
ENSG00000166002-SMCO4	-0.293399	5.91942	-12.2829	6.21993e-33	1.57184e-28	62.0304	SMCO4
ENSG00000149256-TENM4	-0.682734	4.36381	-12.2679	7.35191e-33	1.8579e-28	61.8641	TENM4
ENSG00000117450-PRDX1	-0.24452	6.5578	-12.2414	9.86182e-33	2.49218e-28	61.5721	PRDX1
ENSG00000069329-VPS35	-0.283295	6.65377	-12.241	9.89878e-33	2.50152e-28	61.5684	VPS35
ENSG00000169403-PTAFR	-0.476835	6.46553	-12.2383	1.02079e-32	2.57965e-28	61.5378	PTAFR
ENSG00000267787-AC027097.2	-0.628281	5.45409	-12.2358	1.0495e-32	2.65219e-28	61.5103	AC027097.2
ENSG00000206199-ANKUB1	-0.429392	6.21308	-12.231	1.10632e-32	2.79577e-28	61.4579	ANKUB1
ENSG00000105953-OGDH	-0.235342	7.1558	-12.2119	1.36657e-32	3.45346e-28	61.2478	OGDH
ENSG00000146776-ATXN7L1	-0.538518	6.13	-12.207	1.44227e-32	3.64477e-28	61.1942	ATXN7L1
ENSG00000197971-MBP	-0.280729	7.8303	-12.2017	1.53013e-32	3.8668e-28	61.1355	MBP
ENSG00000081237-PTPRC	-0.27326	9.9073	-12.201	1.54091e-32	3.89402e-28	61.1285	PTPRC
ENSG00000135272-MDFIC	-0.520462	6.4679	-12.1953	1.64221e-32	4.15002e-28	61.0652	MDFIC
ENSG00000136485-DCAF7	-0.344117	6.22468	-12.1814	1.91333e-32	4.83518e-28	60.9133	DCAF7
ENSG00000166913-YWHAB	-0.195396	7.98845	-12.1617	2.3786e-32	6.01096e-28	60.6969	YWHAB
ENSG00000114861-FOXP1	-0.383541	8.98374	-12.161	2.39755e-32	6.05886e-28	60.689	FOXP1
ENSG00000141682-PMAIP1	-0.527362	6.13747	-12.1565	2.51983e-32	6.36786e-28	60.6396	PMAIP1
ENSG00000102189-EEA1	-0.406008	6.22673	-12.1426	2.93513e-32	7.41737e-28	60.4879	EEA1
ENSG00000246228-CASC8	-0.631295	4.02382	-12.1404	3.00642e-32	7.59754e-28	60.4641	CASC8
ENSG00000171643-S100Z	-0.591782	6.76833	-12.1375	3.10481e-32	7.84618e-28	60.432	S100Z
ENSG00000114374-USP9Y	-0.56717	4.50255	-12.0915	5.14658e-32	1.30059e-27	59.9297	USP9Y
ENSG00000074706-IPCEF1	-0.665974	6.29673	-12.0548	7.69611e-32	1.94488e-27	59.5297	IPCEF1
ENSG00000182197-EXT1	-0.719276	7.61695	-12.0414	8.9076e-32	2.25104e-27	59.3844	EXT1
ENSG00000005844-ITGAL	-0.337871	6.96458	-12.0384	9.20632e-32	2.32653e-27	59.3517	ITGAL
ENSG00000003056-M6PR	-0.171502	6.89065	-12.0355	9.50354e-32	2.40164e-27	59.3201	M6PR
ENSG00000058866-DGKG	-0.535558	5.85182	-11.9873	1.60918e-31	4.06656e-27	58.7966	DGKG
ENSG00000186517-ARHGAP30	-0.151016	7.1277	-11.9784	1.77237e-31	4.47897e-27	58.7006	ARHGAP30
ENSG00000147905-ZCCHC7	-0.462884	7.0859	-11.9691	1.9608e-31	4.95515e-27	58.6002	ZCCHC7
ENSG00000174485-DENND4A	-0.4335	8.16697	-11.9607	2.14808e-31	5.42841e-27	58.5096	DENND4A
ENSG00000121210-TMEM131L	-0.461497	7.28653	-11.9573	2.23064e-31	5.63704e-27	58.4721	TMEM131L
ENSG00000145348-TBCK	-0.509167	5.87691	-11.9501	2.4108e-31	6.09233e-27	58.3949	TBCK
ENSG00000026508-CD44	-0.427199	8.85665	-11.9429	2.60859e-31	6.59217e-27	58.3165	CD44
ENSG00000196683-TOMM7	-0.227646	8.20643	-11.9362	2.80364e-31	7.08509e-27	58.2449	TOMM7
ENSG00000141298-SSH2	-0.429371	8.63737	-11.9087	3.78129e-31	9.5557e-27	57.9476	SSH2
ENSG00000163683-SMIM14	-0.289784	6.27338	-11.8965	4.31456e-31	1.09033e-26	57.8165	SMIM14
ENSG00000178789-CD300LB	-0.375204	5.4422	-11.8884	4.70956e-31	1.19015e-26	57.7294	CD300LB
ENSG00000090863-GLG1	-0.30794	7.21947	-11.8692	5.79505e-31	1.46447e-26	57.5233	GLG1
ENSG00000140836-ZFHX3	-0.417233	7.22417	-11.8558	6.69924e-31	1.69297e-26	57.3792	ZFHX3
ENSG00000138071-ACTR2	-0.206944	8.57465	-11.8462	7.43031e-31	1.87771e-26	57.2763	ACTR2
ENSG00000160712-IL6R	-0.308004	6.70562	-11.8459	7.45426e-31	1.88377e-26	57.2731	IL6R
ENSG00000122877-EGR2	-0.756507	5.35687	-11.8318	8.68489e-31	2.19476e-26	57.1213	EGR2
ENSG00000155849-ELMO1	-0.39817	8.44941	-11.8099	1.09868e-30	2.77648e-26	56.8876	ELMO1
ENSG00000093144-ECHDC1	-0.315146	6.35713	-11.8069	1.13482e-30	2.8678e-26	56.8555	ECHDC1
ENSG00000169084-DHRSX	-0.458206	6.75989	-11.7984	1.24466e-30	3.14538e-26	56.7637	DHRSX
ENSG00000164300-SERINC5	-0.48742	7.05097	-11.7845	1.44425e-30	3.64977e-26	56.6159	SERINC5
ENSG00000163191-S100A11	-0.400397	8.89601	-11.7843	1.44823e-30	3.65982e-26	56.6132	S100A11
ENSG00000124496-TRERF1	-0.475575	6.50474	-11.7739	1.61955e-30	4.09277e-26	56.5021	TRERF1
ENSG00000127914-AKAP9	-0.27577	7.42214	-11.7682	1.7213e-30	4.34989e-26	56.4415	AKAP9
ENSG00000228696-ARL17B	-0.366153	5.64799	-11.7389	2.35703e-30	5.95646e-26	56.1292	ARL17B
ENSG00000244754-N4BP2L2	-0.252225	7.83634	-11.706	3.35211e-30	8.47113e-26	55.7793	N4BP2L2
ENSG00000048991-R3HDM1	-0.403262	6.48352	-11.7032	3.45234e-30	8.7244e-26	55.75	R3HDM1
ENSG00000175334-BANF1	-0.187535	6.0762	-11.7027	3.47356e-30	8.77803e-26	55.7439	BANF1
ENSG00000198804-MT-CO1	-0.256104	11.5718	-11.6183	8.53679e-30	2.15733e-25	54.8506	MT-CO1
ENSG00000186088-GSAP	-0.356803	6.67778	-11.5823	1.2515e-29	3.16266e-25	54.4705	GSAP
ENSG00000137486-ARRB1	-0.337669	7.02821	-11.5667	1.47635e-29	3.73089e-25	54.3064	ARRB1
ENSG00000125538-IL1B	-0.786658	5.42545	-11.5666	1.4772e-29	3.73304e-25	54.3058	IL1B
ENSG00000100077-GRK3	-0.389359	8.47258	-11.5625	1.54276e-29	3.89871e-25	54.2627	GRK3
ENSG00000100079-LGALS2	-0.635425	7.00862	-11.5593	1.5965e-29	4.03452e-25	54.2287	LGALS2
ENSG00000172197-MBOAT1	-0.40217	5.92274	-11.5104	2.6752e-29	6.76049e-25	53.7159	MBOAT1
ENSG00000196664-TLR7	-0.339985	4.66891	-11.5075	2.75823e-29	6.97032e-25	53.6855	TLR7
ENSG00000184640-SEPTIN9	-0.186582	7.23589	-11.4625	4.43088e-29	1.11973e-24	53.2147	SEPTIN9
ENSG00000204131-NHSL2	-0.278891	5.66748	-11.4474	5.19236e-29	1.31216e-24	53.0572	NHSL2
ENSG00000127954-STEAP4	-0.615283	5.31007	-11.4251	6.56617e-29	1.65934e-24	52.8241	STEAP4
ENSG00000116741-RGS2	-0.47876	8.38722	-11.4187	7.01852e-29	1.77365e-24	52.7579	RGS2
ENSG00000169519-METTL15	-0.507092	5.69734	-11.4	8.53622e-29	2.15719e-24	52.5635	METTL15
ENSG00000075711-DLG1	-0.368406	6.85056	-11.3918	9.30231e-29	2.35079e-24	52.4781	DLG1
ENSG00000140749-IGSF6	-0.30339	7.04208	-11.3866	9.82004e-29	2.48162e-24	52.4243	IGSF6
ENSG00000100461-RBM23	-0.245868	6.30582	-11.3712	1.15412e-28	2.91657e-24	52.2639	RBM23
ENSG00000122507-BBS9	-0.578505	5.66641	-11.3362	1.66234e-28	4.20089e-24	51.9015	BBS9
ENSG00000163565-IFI16	-0.262161	7.07151	-11.3189	1.99173e-28	5.03329e-24	51.722	IFI16
ENSG00000138246-DNAJC13	-0.331001	6.33685	-11.3071	2.2504e-28	5.68699e-24	51.6008	DNAJC13
ENSG00000155629-PIK3AP1	-0.322285	7.23741	-11.2963	2.51884e-28	6.36535e-24	51.4889	PIK3AP1
ENSG00000118564-FBXL5	-0.353122	8.20619	-11.2793	3.00571e-28	7.59572e-24	51.3134	FBXL5
ENSG00000106066-CPVL	-0.462793	7.70239	-11.263	3.55848e-28	8.99263e-24	51.1457	CPVL
ENSG00000146463-ZMYM4	-0.395211	6.52855	-11.261	3.63216e-28	9.17883e-24	51.1254	ZMYM4
ENSG00000197629-MPEG1	-0.31111	7.73631	-11.2599	3.67328e-28	9.28274e-24	51.1142	MPEG1
ENSG00000143951-WDPCP	-0.536768	6.50783	-11.2519	3.99034e-28	1.0084e-23	51.032	WDPCP
ENSG00000008869-HEATR5B	-0.392681	6.19227	-11.1913	7.465e-28	1.88648e-23	50.4101	HEATR5B
ENSG00000075292-ZNF638	-0.291985	7.16015	-11.1859	7.89428e-28	1.99496e-23	50.3546	ZNF638
ENSG00000004534-RBM6	-0.251829	7.65056	-11.1701	9.29271e-28	2.34836e-23	50.1926	RBM6
ENSG00000109971-HSPA8	-0.296283	7.03727	-11.1249	1.4789e-27	3.73734e-23	49.7313	HSPA8
ENSG00000255823-MTRNR2L8	-0.177545	7.44954	-11.1164	1.61287e-27	4.07589e-23	49.6452	MTRNR2L8
ENSG00000131171-SH3BGRL	-0.177149	8.1806	-11.1089	1.74257e-27	4.40365e-23	49.5684	SH3BGRL
ENSG00000134152-KATNBL1	-0.30743	5.56947	-11.1043	1.82546e-27	4.61312e-23	49.5223	KATNBL1
ENSG00000174776-WDR49	-0.685679	5.00262	-11.0888	2.14082e-27	5.41006e-23	49.3641	WDR49
ENSG00000041357-PSMA4	-0.219404	6.95994	-11.0418	3.45796e-27	8.73862e-23	48.8881	PSMA4
ENSG00000277632-CCL3	-0.742176	5.13123	-11.0407	3.49946e-27	8.84349e-23	48.8762	CCL3
ENSG00000250903-GMDS-DT	-0.562053	6.08844	-11.0309	3.86459e-27	9.76619e-23	48.7777	GMDS-DT
ENSG00000009335-UBE3C	-0.276022	6.43081	-11.0229	4.19343e-27	1.05972e-22	48.6967	UBE3C
ENSG00000162869-PPP1R21	-0.413882	6.13156	-11.0115	4.70822e-27	1.18981e-22	48.5817	PPP1R21
ENSG00000180370-PAK2	-0.19521	7.75555	-11.0025	5.15984e-27	1.30394e-22	48.4908	PAK2
ENSG00000085514-PILRA	-0.266676	7.46599	-10.987	6.04601e-27	1.52789e-22	48.3335	PILRA
ENSG00000185305-ARL15	-0.493806	8.14954	-10.9806	6.44734e-27	1.62931e-22	48.2697	ARL15
ENSG00000044459-CNTLN	-0.416147	6.20448	-10.9765	6.72038e-27	1.69831e-22	48.2285	CNTLN
ENSG00000186001-LRCH3	-0.375436	6.13535	-10.9597	7.96888e-27	2.01381e-22	48.0594	LRCH3
ENSG00000139679-LPAR6	-0.318694	6.09417	-10.959	8.02785e-27	2.02872e-22	48.0521	LPAR6
ENSG00000142405-NLRP12	-0.382486	5.76815	-10.9578	8.12326e-27	2.05283e-22	48.0403	NLRP12
ENSG00000118260-CREB1	-0.294784	7.39562	-10.9504	8.75973e-27	2.21367e-22	47.9655	CREB1
ENSG00000130638-ATXN10	-0.319111	6.5928	-10.9452	9.23413e-27	2.33356e-22	47.9131	ATXN10
ENSG00000198682-PAPSS2	-0.715	5.8074	-10.9136	1.27146e-26	3.2131e-22	47.5957	PAPSS2
ENSG00000112249-ASCC3	-0.321824	6.92423	-10.9023	1.4242e-26	3.59911e-22	47.4831	ASCC3
ENSG00000080200-CRYBG3	-0.329649	5.92498	-10.9004	1.45301e-26	3.67191e-22	47.4632	CRYBG3
ENSG00000145715-RASA1	-0.386562	6.61265	-10.8983	1.48305e-26	3.74782e-22	47.4429	RASA1
ENSG00000174718-RESF1	-0.269607	6.98348	-10.8712	1.94944e-26	4.92642e-22	47.1715	RESF1
ENSG00000171492-LRRC8D	-0.464661	6.82602	-10.8478	2.46606e-26	6.23199e-22	46.9382	LRRC8D
ENSG00000009413-REV3L	-0.362818	7.25049	-10.8405	2.65357e-26	6.70584e-22	46.8655	REV3L
ENSG00000198382-UVRAG	-0.289751	8.00001	-10.839	2.6957e-26	6.81229e-22	46.8498	UVRAG
ENSG00000088205-DDX18	-0.212638	6.59243	-10.8272	3.03544e-26	7.67087e-22	46.732	DDX18
ENSG00000118922-KLF12	-0.711928	6.02478	-10.8189	3.29625e-26	8.32996e-22	46.6502	KLF12
ENSG00000092978-GPATCH2	-0.42008	5.59931	-10.8119	3.5377e-26	8.94011e-22	46.5801	GPATCH2
ENSG00000106034-CPED1	-0.558962	5.15994	-10.8091	3.63793e-26	9.19342e-22	46.5524	CPED1
ENSG00000198755-RPL10A	-0.379624	8.92414	-10.7995	4.00688e-26	1.01258e-21	46.4565	RPL10A
ENSG00000143919-CAMKMT	-0.639037	6.58458	-10.7501	6.5641e-26	1.65881e-21	45.9667	CAMKMT
ENSG00000073756-PTGS2	-0.822428	5.56653	-10.7365	7.51774e-26	1.89981e-21	45.8321	PTGS2
ENSG00000172292-CERS6	-0.421143	7.45904	-10.7087	9.90959e-26	2.50425e-21	45.558	CERS6
ENSG00000162946-DISC1	-0.460161	7.38642	-10.7028	1.05164e-25	2.6576e-21	45.4991	DISC1
ENSG00000272211-AC114760.2	-0.272285	5.98472	-10.7024	1.05549e-25	2.66733e-21	45.4954	AC114760.2
ENSG00000264031-ABHD15-AS1	-0.432197	5.75143	-10.7008	1.0727e-25	2.71082e-21	45.4794	ABHD15-AS1
ENSG00000120802-TMPO	-0.338102	6.82674	-10.6926	1.1638e-25	2.94104e-21	45.3985	TMPO
ENSG00000101040-ZMYND8	-0.362722	5.82773	-10.6917	1.17428e-25	2.96753e-21	45.3896	ZMYND8
ENSG00000114942-EEF1B2	-0.377463	8.37632	-10.6907	1.18545e-25	2.99574e-21	45.3802	EEF1B2
ENSG00000166501-PRKCB	-0.368204	8.75421	-10.6784	1.33961e-25	3.38532e-21	45.2589	PRKCB
ENSG00000096384-HSP90AB1	-0.228714	7.49787	-10.6757	1.37534e-25	3.47561e-21	45.2328	HSP90AB1
ENSG00000139278-GLIPR1	-0.200396	7.53999	-10.6622	1.57376e-25	3.97704e-21	45.0991	GLIPR1
ENSG00000173214-MFSD4B	-0.38091	5.73026	-10.6464	1.8394e-25	4.64835e-21	44.9444	MFSD4B
ENSG00000188419-CHM	-0.35917	5.32785	-10.6436	1.89062e-25	4.77778e-21	44.9171	CHM
ENSG00000156958-GALK2	-0.407227	5.24234	-10.6386	1.98783e-25	5.02346e-21	44.8674	GALK2
ENSG00000178105-DDX10	-0.48827	5.54744	-10.6049	2.7726e-25	7.00663e-21	44.5373	DDX10
ENSG00000171853-TRAPPC12	-0.164549	5.64797	-10.5741	3.75666e-25	9.49345e-21	44.236	TRAPPC12
ENSG00000144909-OSBPL11	-0.274693	6.74683	-10.5725	3.81523e-25	9.64147e-21	44.2206	OSBPL11
ENSG00000107745-MICU1	-0.443841	7.19787	-10.5626	4.20447e-25	1.06251e-20	44.1242	MICU1
ENSG00000144218-AFF3	-0.718373	5.73665	-10.5576	4.41646e-25	1.11608e-20	44.0755	AFF3
ENSG00000164414-SLC35A1	-0.303584	5.8149	-10.5452	4.99184e-25	1.26149e-20	43.954	SLC35A1
ENSG00000153015-CWC27	-0.417514	5.92523	-10.543	5.1007e-25	1.289e-20	43.9326	CWC27
ENSG00000235568-NFAM1	-0.240509	6.62687	-10.5428	5.10894e-25	1.29108e-20	43.931	NFAM1
ENSG00000241163-LINC00877	-0.337925	6.2502	-10.5365	5.43391e-25	1.3732e-20	43.8698	LINC00877
ENSG00000152217-SETBP1	-0.695053	4.80598	-10.533	5.62195e-25	1.42072e-20	43.8361	SETBP1
ENSG00000133816-MICAL2	-0.398102	6.90567	-10.5326	5.64738e-25	1.42715e-20	43.8316	MICAL2
ENSG00000164808-SPIDR	-0.338991	8.37783	-10.5269	5.97171e-25	1.50911e-20	43.7762	SPIDR
ENSG00000103769-RAB11A	-0.225542	7.49828	-10.5062	7.3141e-25	1.84835e-20	43.5751	RAB11A
ENSG00000156110-ADK	-0.477618	7.36596	-10.4799	9.46089e-25	2.39086e-20	43.3198	ADK
ENSG00000163154-TNFAIP8L2	-0.146735	4.8088	-10.4435	1.34965e-24	3.4107e-20	42.9675	TNFAIP8L2
ENSG00000108622-ICAM2	-0.239287	5.61257	-10.4429	1.3565e-24	3.42801e-20	42.9624	ICAM2
ENSG00000108946-PRKAR1A	-0.163114	6.93593	-10.4377	1.42711e-24	3.60645e-20	42.9121	PRKAR1A
ENSG00000198258-UBL5	-0.154677	7.48451	-10.4297	1.54354e-24	3.90068e-20	42.8343	UBL5
ENSG00000140090-SLC24A4	-0.426187	6.69344	-10.4141	1.79553e-24	4.53747e-20	42.6844	SLC24A4
ENSG00000137752-CASP1	-0.144847	7.06521	-10.405	1.96287e-24	4.96036e-20	42.596	CASP1
ENSG00000123106-CCDC91	-0.481825	7.19205	-10.4038	1.98559e-24	5.0178e-20	42.5846	CCDC91
ENSG00000082269-FAM135A	-0.406367	6.46042	-10.3902	2.26488e-24	5.72357e-20	42.4541	FAM135A
ENSG00000237541-HLA-DQA2	-0.494444	4.41834	-10.3895	2.27986e-24	5.76143e-20	42.4475	HLA-DQA2
ENSG00000138640-FAM13A	-0.438951	5.97732	-10.3894	2.28325e-24	5.76999e-20	42.4461	FAM13A
ENSG00000103653-CSK	-0.182214	6.88144	-10.3865	2.34795e-24	5.9335e-20	42.4183	CSK
ENSG00000134318-ROCK2	-0.360197	6.04728	-10.3679	2.81041e-24	7.1022e-20	42.2401	ROCK2
ENSG00000047849-MAP4	-0.411548	6.30904	-10.365	2.89284e-24	7.3105e-20	42.2114	MAP4
ENSG00000166888-STAT6	-0.144335	6.67897	-10.363	2.94798e-24	7.44985e-20	42.1927	STAT6
ENSG00000119321-FKBP15	-0.27722	6.4778	-10.3615	2.9908e-24	7.55804e-20	42.1784	FKBP15
ENSG00000067646-ZFY	-0.333234	5.61749	-10.35	3.3424e-24	8.44657e-20	42.0681	ZFY
ENSG00000170430-MGMT	-0.328408	5.9358	-10.3171	4.59334e-24	1.16078e-19	41.7529	MGMT
ENSG00000225434-LINC01504	-0.333678	5.37373	-10.312	4.82565e-24	1.21949e-19	41.704	LINC01504
ENSG00000009790-TRAF3IP3	-0.239556	6.59123	-10.3049	5.16449e-24	1.30512e-19	41.6367	TRAF3IP3
ENSG00000171115-GIMAP8	-0.264577	5.04487	-10.299	5.46964e-24	1.38223e-19	41.5798	GIMAP8
ENSG00000134909-ARHGAP32	-0.451044	5.77094	-10.2496	8.79528e-24	2.22265e-19	41.1088	ARHGAP32
ENSG00000122547-EEPD1	-0.496146	6.37053	-10.2154	1.21999e-23	3.08302e-19	40.7844	EEPD1
ENSG00000165097-KDM1B	-0.314975	6.83521	-10.2109	1.27391e-23	3.2193e-19	40.7415	KDM1B
ENSG00000147586-MRPS28	-0.363278	5.7987	-10.198	1.44029e-23	3.63977e-19	40.6199	MRPS28
ENSG00000167851-CD300A	-0.180946	5.84872	-10.1741	1.80914e-23	4.57189e-19	40.3938	CD300A
ENSG00000103047-TANGO6	-0.351142	5.96253	-10.1187	3.06335e-23	7.74138e-19	39.8718	TANGO6
ENSG00000106554-CHCHD3	-0.27837	6.86126	-10.1041	3.51978e-23	8.89484e-19	39.7341	CHCHD3
ENSG00000170653-ATF7	-0.322086	6.2281	-10.0929	3.91291e-23	9.88832e-19	39.6292	ATF7
ENSG00000151422-FER	-0.534879	6.36212	-10.083	4.29901e-23	1.0864e-18	39.5359	FER
ENSG00000081923-ATP8B1	-0.343149	5.17525	-10.0797	4.43516e-23	1.12081e-18	39.505	ATP8B1
ENSG00000123213-NLN	-0.404883	5.28779	-10.0733	4.70995e-23	1.19025e-18	39.4454	NLN
ENSG00000131378-RFTN1	-0.365681	6.28729	-10.0565	5.51926e-23	1.39477e-18	39.2883	RFTN1
ENSG00000100201-DDX17	-0.151878	7.90921	-10.0294	7.12596e-23	1.8008e-18	39.035	DDX17
ENSG00000108798-ABI3	-0.291654	5.45175	-10.0239	7.50719e-23	1.89714e-18	38.9834	ABI3
ENSG00000147421-HMBOX1	-0.322151	6.60157	-10.0071	8.79614e-23	2.22287e-18	38.8264	HMBOX1
ENSG00000150477-KIAA1328	-0.452882	5.4264	-10.0025	9.17695e-23	2.31911e-18	38.7844	KIAA1328
ENSG00000186468-RPS23	-0.366651	9.87584	-9.99584	9.77388e-23	2.46996e-18	38.7219	RPS23
ENSG00000104324-CPQ	-0.346849	7.81687	-9.99376	9.96704e-23	2.51877e-18	38.7025	CPQ
ENSG00000153814-JAZF1	-0.416216	7.57412	-9.99348	9.99308e-23	2.52535e-18	38.6999	JAZF1
ENSG00000142875-PRKACB	-0.37998	5.72344	-9.99041	1.0285e-22	2.59911e-18	38.6714	PRKACB
ENSG00000102893-PHKB	-0.290957	7.3018	-9.98838	1.04829e-22	2.64915e-18	38.6525	PHKB
ENSG00000143977-SNRPG	-0.136623	6.72015	-9.98373	1.09504e-22	2.76728e-18	38.6093	SNRPG
ENSG00000127314-RAP1B	-0.283397	8.87143	-9.98336	1.09881e-22	2.7768e-18	38.6059	RAP1B
ENSG00000142937-RPS8	-0.325735	10.0447	-9.98157	1.11749e-22	2.82402e-18	38.5892	RPS8
ENSG00000173517-PEAK1	-0.514381	6.51755	-9.97723	1.16394e-22	2.94139e-18	38.5488	PEAK1
ENSG00000125691-RPL23	-0.185393	9.26345	-9.94962	1.50736e-22	3.80926e-18	38.2926	RPL23
ENSG00000031081-ARHGAP31	-0.356041	6.03966	-9.9441	1.58716e-22	4.0109e-18	38.2415	ARHGAP31
ENSG00000040933-INPP4A	-0.232746	7.35923	-9.94268	1.60835e-22	4.06446e-18	38.2283	INPP4A
ENSG00000122986-HVCN1	-0.179582	5.99512	-9.93043	1.80344e-22	4.55747e-18	38.1149	HVCN1
ENSG00000155111-CDK19	-0.47522	7.20421	-9.91325	2.11709e-22	5.3501e-18	37.956	CDK19
ENSG00000132964-CDK8	-0.397436	5.679	-9.90895	2.20373e-22	5.56904e-18	37.9163	CDK8
ENSG00000151914-DST	-0.508681	5.66094	-9.8998	2.3998e-22	6.06454e-18	37.8318	DST
ENSG00000100364-KIAA0930	-0.112681	6.42077	-9.88673	2.71043e-22	6.84954e-18	37.7112	KIAA0930
ENSG00000140386-SCAPER	-0.406101	6.77629	-9.88657	2.71438e-22	6.85952e-18	37.7098	SCAPER
ENSG00000204257-HLA-DMA	-0.383674	7.12769	-9.87898	2.91314e-22	7.36178e-18	37.6398	HLA-DMA
ENSG00000146192-FGD2	-0.162423	6.04443	-9.87756	2.95176e-22	7.45938e-18	37.6267	FGD2
ENSG00000160888-IER2	-0.37667	7.87498	-9.87457	3.03498e-22	7.6697e-18	37.5992	IER2
ENSG00000105193-RPS16	-0.259188	9.44449	-9.8684	3.2141e-22	8.12235e-18	37.5424	RPS16
ENSG00000137764-MAP2K5	-0.373117	6.59077	-9.8417	4.11774e-22	1.04059e-17	37.2969	MAP2K5
ENSG00000163214-DHX57	-0.321437	6.26764	-9.80847	5.60024e-22	1.41524e-17	36.9923	DHX57
ENSG00000104427-ZC2HC1A	-0.328838	5.29572	-9.79754	6.19574e-22	1.56573e-17	36.8922	ZC2HC1A
ENSG00000204261-PSMB8-AS1	-0.132126	5.34092	-9.79729	6.21001e-22	1.56933e-17	36.8899	PSMB8-AS1
ENSG00000138463-SLC49A4	-0.380905	7.5871	-9.78289	7.09226e-22	1.79229e-17	36.7583	SLC49A4
ENSG00000038274-MAT2B	-0.147685	5.94759	-9.76905	8.05723e-22	2.03614e-17	36.632	MAT2B
ENSG00000141425-RPRD1A	-0.253336	6.27589	-9.75013	9.58997e-22	2.42348e-17	36.4595	RPRD1A
ENSG00000140718-FTO	-0.391926	6.52486	-9.73409	1.11128e-21	2.80832e-17	36.3135	FTO
ENSG00000231887-PRH1	-0.348314	5.07705	-9.71609	1.31083e-21	3.31259e-17	36.1499	PRH1
ENSG00000106603-COA1	-0.317179	6.50307	-9.70996	1.3866e-21	3.50408e-17	36.0943	COA1
ENSG00000167604-NFKBID	-0.294819	6.27931	-9.70798	1.41198e-21	3.5682e-17	36.0763	NFKBID
ENSG00000072736-NFATC3	-0.343572	7.13899	-9.70366	1.469e-21	3.71231e-17	36.0371	NFATC3
ENSG00000101916-TLR8	-0.253278	6.28036	-9.70053	1.5117e-21	3.82021e-17	36.0087	TLR8
ENSG00000075884-ARHGAP15	-0.342453	8.69747	-9.69706	1.56058e-21	3.94373e-17	35.9772	ARHGAP15
ENSG00000115919-KYNU	-0.387266	8.10967	-9.68659	1.71744e-21	4.34014e-17	35.8823	KYNU
ENSG00000106003-LFNG	-0.198237	5.9355	-9.68172	1.79554e-21	4.53751e-17	35.8383	LFNG
ENSG00000010610-CD4	-0.214452	7.23119	-9.68088	1.80942e-21	4.5726e-17	35.8307	CD4
ENSG00000185104-FAF1	-0.319048	7.64635	-9.66381	2.11476e-21	5.34421e-17	35.6763	FAF1
ENSG00000163297-ANTXR2	-0.390636	7.62408	-9.66135	2.16277e-21	5.46553e-17	35.654	ANTXR2
ENSG00000174373-RALGAPA1	-0.291958	6.55127	-9.65778	2.23433e-21	5.64637e-17	35.6218	RALGAPA1
ENSG00000198964-SGMS1	-0.411524	7.19636	-9.65597	2.27144e-21	5.74016e-17	35.6055	SGMS1
ENSG00000273136-NBPF26	-0.183802	5.41905	-9.65495	2.29269e-21	5.79385e-17	35.5963	NBPF26
ENSG00000167797-CDK2AP2	-0.206464	5.53039	-9.64239	2.57085e-21	6.49678e-17	35.4829	CDK2AP2
ENSG00000095370-SH2D3C	-0.274525	6.35236	-9.64236	2.5716e-21	6.49868e-17	35.4826	SH2D3C
ENSG00000196405-EVL	-0.263988	6.34522	-9.64092	2.60547e-21	6.58429e-17	35.4696	EVL
ENSG00000144357-UBR3	-0.245882	7.06289	-9.63641	2.7147e-21	6.86031e-17	35.4289	UBR3
ENSG00000204020-LIPN	-0.384734	5.5014	-9.63061	2.86186e-21	7.2322e-17	35.3767	LIPN
ENSG00000113441-LNPEP	-0.251673	7.12327	-9.61906	3.17905e-21	8.03378e-17	35.2726	LNPEP
ENSG00000136104-RNASEH2B	-0.236897	6.22374	-9.60727	3.53841e-21	8.94192e-17	35.1665	RNASEH2B
ENSG00000249437-NAIP	-0.26164	6.7949	-9.6065	3.56322e-21	9.00461e-17	35.1596	NAIP
ENSG00000112851-ERBIN	-0.233299	7.88764	-9.60129	3.73594e-21	9.4411e-17	35.1127	ERBIN
ENSG00000101752-MIB1	-0.337334	5.92878	-9.59422	3.98351e-21	1.00667e-16	35.0492	MIB1
ENSG00000119509-INVS	-0.562527	5.757	-9.59217	4.05811e-21	1.02553e-16	35.0308	INVS
ENSG00000196562-SULF2	-0.278493	7.76682	-9.58694	4.25519e-21	1.07533e-16	34.9839	SULF2
ENSG00000088179-PTPN4	-0.36903	5.67552	-9.58413	4.36511e-21	1.10311e-16	34.9586	PTPN4
ENSG00000147099-HDAC8	-0.426313	6.17367	-9.57726	4.64519e-21	1.17388e-16	34.8971	HDAC8
ENSG00000115970-THADA	-0.30143	6.91408	-9.5759	4.70303e-21	1.1885e-16	34.8848	THADA
ENSG00000158019-BABAM2	-0.408125	7.2465	-9.56757	5.07135e-21	1.28158e-16	34.8101	BABAM2
ENSG00000048052-HDAC9	-0.655598	7.22195	-9.54075	6.46209e-21	1.63303e-16	34.5702	HDAC9
ENSG00000149346-SLX4IP	-0.358479	5.34848	-9.53455	6.83438e-21	1.72712e-16	34.5147	SLX4IP
ENSG00000196511-TPK1	-0.436281	6.99164	-9.53056	7.08481e-21	1.7904e-16	34.4791	TPK1
ENSG00000177853-ZNF518A	-0.314378	6.37693	-9.5217	7.67427e-21	1.93937e-16	34.4	ZNF518A
ENSG00000241343-RPL36A	-0.278161	9.37889	-9.51686	8.01616e-21	2.02576e-16	34.3568	RPL36A
ENSG00000251652-AC092535.4	-0.217597	4.28367	-9.4994	9.3803e-21	2.3705e-16	34.2013	AC092535.4
ENSG00000064225-ST3GAL6	-0.334506	5.78275	-9.48774	1.04174e-20	2.63257e-16	34.0975	ST3GAL6
ENSG00000052749-RRP12	-0.456361	7.20493	-9.48139	1.10281e-20	2.7869e-16	34.0411	RRP12
ENSG00000179921-GPBAR1	-0.186664	5.41943	-9.46258	1.30561e-20	3.29941e-16	33.874	GPBAR1
ENSG00000174989-FBXW8	-0.344172	4.87095	-9.46198	1.31262e-20	3.31711e-16	33.8687	FBXW8
ENSG00000119397-CNTRL	-0.224062	6.88924	-9.45441	1.40483e-20	3.55014e-16	33.8015	CNTRL
ENSG00000158710-TAGLN2	-0.302297	7.59957	-9.44125	1.5804e-20	3.99382e-16	33.6849	TAGLN2
ENSG00000136628-EPRS	-0.19233	5.62679	-9.41976	1.91523e-20	4.83997e-16	33.4947	EPRS
ENSG00000070785-EIF2B3	-0.330543	5.48362	-9.4172	1.95943e-20	4.95167e-16	33.4721	EIF2B3
ENSG00000219545-UMAD1	-0.399583	6.20782	-9.3984	2.3171e-20	5.85554e-16	33.3062	UMAD1
ENSG00000102531-FNDC3A	-0.397377	7.66146	-9.39135	2.46739e-20	6.23534e-16	33.244	FNDC3A
ENSG00000164074-ABHD18	-0.286147	5.90899	-9.38949	2.50864e-20	6.33959e-16	33.2275	ABHD18
ENSG00000214736-TOMM6	-0.162049	7.19451	-9.38866	2.52735e-20	6.38687e-16	33.2202	TOMM6
ENSG00000128731-HERC2	-0.207132	5.76202	-9.37779	2.78392e-20	7.03524e-16	33.1245	HERC2
ENSG00000134516-DOCK2	-0.208665	8.86738	-9.37073	2.96427e-20	7.49101e-16	33.0624	DOCK2
ENSG00000170396-ZNF804A	-0.63401	6.29049	-9.36679	3.07017e-20	7.75862e-16	33.0276	ZNF804A
ENSG00000196730-DAPK1	-0.386629	7.0508	-9.36195	3.20495e-20	8.09922e-16	32.9851	DAPK1
ENSG00000109861-CTSC	-0.264762	7.02223	-9.35546	3.39511e-20	8.57978e-16	32.9281	CTSC
ENSG00000083544-TDRD3	-0.320416	5.91018	-9.34889	3.5989e-20	9.09478e-16	32.8704	TDRD3
ENSG00000185420-SMYD3	-0.578415	6.59754	-9.34662	3.67216e-20	9.2799e-16	32.8504	SMYD3
ENSG00000204713-TRIM27	-0.105098	5.2283	-9.33823	3.95565e-20	9.99631e-16	32.7769	TRIM27
ENSG00000182670-TTC3	-0.221402	6.8919	-9.33628	4.02478e-20	1.0171e-15	32.7597	TTC3
ENSG00000091106-NLRC4	-0.237751	5.38667	-9.3328	4.15083e-20	1.04896e-15	32.7292	NLRC4
ENSG00000136631-VPS45	-0.353585	5.38955	-9.32777	4.33998e-20	1.09676e-15	32.6851	VPS45
ENSG00000140280-LYSMD2	-0.142562	5.41904	-9.32481	4.45501e-20	1.12583e-15	32.6592	LYSMD2
ENSG00000152127-MGAT5	-0.369401	6.38794	-9.3183	4.7193e-20	1.19261e-15	32.6022	MGAT5
ENSG00000004766-VPS50	-0.318327	6.01917	-9.30778	5.17975e-20	1.30897e-15	32.5101	VPS50
ENSG00000138449-SLC40A1	-0.296622	4.89271	-9.29449	5.82482e-20	1.47199e-15	32.3939	SLC40A1
ENSG00000062716-VMP1	-0.304139	8.96672	-9.28176	6.51731e-20	1.64699e-15	32.2828	VMP1
ENSG00000164032-H2AFZ	-0.190864	7.03796	-9.2805	6.59002e-20	1.66536e-15	32.2718	H2AFZ
ENSG00000057608-GDI2	-0.0961121	7.57752	-9.27658	6.8215e-20	1.72386e-15	32.2376	GDI2
ENSG00000204767-INSYN2B	-0.254377	5.35279	-9.26346	7.65707e-20	1.93502e-15	32.1233	INSYN2B
ENSG00000286219-NOTCH2NLC	-0.0939329	5.32514	-9.25965	7.9184e-20	2.00106e-15	32.0901	NOTCH2NLC
ENSG00000107929-LARP4B	-0.180101	7.38312	-9.25637	8.15036e-20	2.05968e-15	32.0615	LARP4B
ENSG00000103544-VPS35L	-0.273463	5.84169	-9.25458	8.27943e-20	2.0923e-15	32.046	VPS35L
ENSG00000145349-CAMK2D	-0.556721	6.94205	-9.24036	9.38257e-20	2.37107e-15	31.9222	CAMK2D
ENSG00000125246-CLYBL	-0.373488	4.79734	-9.23266	1.00389e-19	2.53693e-15	31.8553	CLYBL
ENSG00000069974-RAB27A	-0.349252	7.37159	-9.23143	1.01471e-19	2.56427e-15	31.8447	RAB27A
ENSG00000198648-STK39	-0.34519	6.16189	-9.23142	1.01481e-19	2.56452e-15	31.8446	STK39
ENSG00000089123-TASP1	-0.449585	5.32561	-9.22839	1.04218e-19	2.63369e-15	31.8183	TASP1
ENSG00000119457-SLC46A2	-0.167202	4.75505	-9.22612	1.06312e-19	2.6866e-15	31.7986	SLC46A2
ENSG00000188042-ARL4C	-0.436681	6.44905	-9.21365	1.18594e-19	2.99699e-15	31.6904	ARL4C
ENSG00000167632-TRAPPC9	-0.293645	7.43869	-9.20984	1.22618e-19	3.09869e-15	31.6574	TRAPPC9
ENSG00000120280-CXorf21	-0.306356	5.8834	-9.20677	1.25969e-19	3.18336e-15	31.6308	CXorf21
ENSG00000101577-LPIN2	-0.382426	6.62881	-9.19836	1.35587e-19	3.42641e-15	31.558	LPIN2
ENSG00000121281-ADCY7	-0.12618	6.40583	-9.19641	1.37921e-19	3.48541e-15	31.5411	ADCY7
ENSG00000184432-COPB2	-0.171202	5.83688	-9.17962	1.59727e-19	4.03646e-15	31.3959	COPB2
ENSG00000198589-LRBA	-0.348671	7.00596	-9.17932	1.60143e-19	4.04697e-15	31.3933	LRBA
ENSG00000174125-TLR1	-0.180072	6.01732	-9.16702	1.78304e-19	4.50592e-15	31.287	TLR1
ENSG00000260517-AC009093.2	-0.340942	6.50772	-9.15854	1.91981e-19	4.85155e-15	31.2139	AC009093.2
ENSG00000229236-TTTY10	-0.414901	3.64679	-9.15656	1.95329e-19	4.93615e-15	31.1968	TTTY10
ENSG00000158467-AHCYL2	-0.467487	6.66503	-9.15602	1.96249e-19	4.95941e-15	31.1922	AHCYL2
ENSG00000203747-FCGR3A	-0.879219	5.30213	-9.14538	2.15301e-19	5.44086e-15	31.1005	FCGR3A
ENSG00000166439-RNF169	-0.221134	6.6156	-9.14171	2.22286e-19	5.6174e-15	31.069	RNF169
ENSG00000197535-MYO5A	-0.249497	7.54583	-9.11341	2.84285e-19	7.18418e-15	30.8256	MYO5A
ENSG00000141447-OSBPL1A	-0.373185	5.41905	-9.11031	2.92048e-19	7.38033e-15	30.799	OSBPL1A
ENSG00000164144-ARFIP1	-0.273457	6.02205	-9.10902	2.95338e-19	7.46348e-15	30.7879	ARFIP1
ENSG00000172159-FRMD3	-0.504036	5.26044	-9.10409	3.08242e-19	7.78959e-15	30.7456	FRMD3
ENSG00000129993-CBFA2T3	-0.160643	5.43758	-9.10071	3.17402e-19	8.02108e-15	30.7166	CBFA2T3
ENSG00000099810-MTAP	-0.336998	5.35368	-9.0941	3.36112e-19	8.49387e-15	30.66	MTAP
ENSG00000139687-RB1	-0.217128	7.61539	-9.0862	3.59923e-19	9.09561e-15	30.5923	RB1
ENSG00000152207-CYSLTR2	-0.372023	5.11294	-9.08178	3.73966e-19	9.4505e-15	30.5544	CYSLTR2
ENSG00000069849-ATP1B3	-0.40328	8.04085	-9.07896	3.83189e-19	9.68357e-15	30.5304	ATP1B3
ENSG00000136169-SETDB2	-0.268999	4.96934	-9.03524	5.58952e-19	1.41253e-14	30.157	SETDB2
ENSG00000185722-ANKFY1	-0.304296	6.2002	-9.03419	5.64034e-19	1.42537e-14	30.148	ANKFY1
ENSG00000127603-MACF1	-0.240825	7.48815	-9.00481	7.26215e-19	1.83522e-14	29.8981	MACF1
ENSG00000092199-HNRNPC	-0.103698	8.43399	-8.98489	8.61678e-19	2.17755e-14	29.729	HNRNPC
ENSG00000185973-TMLHE	-0.280218	5.67561	-8.98056	8.94284e-19	2.25994e-14	29.6923	TMLHE
ENSG00000164163-ABCE1	-0.200843	5.6575	-8.97975	9.00466e-19	2.27557e-14	29.6855	ABCE1
ENSG00000125977-EIF2S2	-0.164864	6.93653	-8.97919	9.04829e-19	2.28659e-14	29.6807	EIF2S2
ENSG00000160201-U2AF1	-0.121492	4.99159	-8.97871	9.08508e-19	2.29589e-14	29.6767	U2AF1
ENSG00000162804-SNED1	-0.599624	5.13659	-8.9632	1.03757e-18	2.62205e-14	29.5454	SNED1
ENSG00000101901-ALG13	-0.217954	6.29344	-8.96051	1.06178e-18	2.68323e-14	29.5226	ALG13
ENSG00000145088-EAF2	-0.34826	5.7134	-8.95449	1.11782e-18	2.82484e-14	29.4717	EAF2
ENSG00000138119-MYOF	-0.339446	5.92928	-8.9517	1.14482e-18	2.89308e-14	29.4481	MYOF
ENSG00000266412-NCOA4	-0.140313	7.33492	-8.94472	1.21519e-18	3.0709e-14	29.3891	NCOA4
ENSG00000157216-SSBP3	-0.193957	6.12747	-8.94382	1.22454e-18	3.09453e-14	29.3816	SSBP3
ENSG00000091157-WDR7	-0.327756	6.99864	-8.94198	1.24396e-18	3.14361e-14	29.366	WDR7
ENSG00000128815-WDFY4	-0.347325	6.2751	-8.92871	1.39316e-18	3.52066e-14	29.254	WDFY4
ENSG00000223745-CCDC18-AS1	-0.311513	6.0672	-8.92074	1.49107e-18	3.76807e-14	29.1869	CCDC18-AS1
ENSG00000182141-ZNF708	-0.210545	6.12849	-8.92064	1.49236e-18	3.77134e-14	29.186	ZNF708
ENSG00000167552-TUBA1A	-0.264007	7.70224	-8.9073	1.67189e-18	4.22504e-14	29.0737	TUBA1A
ENSG00000157827-FMNL2	-0.604139	4.81825	-8.89686	1.82715e-18	4.61739e-14	28.9859	FMNL2
ENSG00000145907-G3BP1	-0.205343	6.36835	-8.89602	1.84024e-18	4.65048e-14	28.9789	G3BP1
ENSG00000116701-NCF2	-0.159175	7.94255	-8.88648	1.99573e-18	5.0434e-14	28.8987	NCF2
ENSG00000120738-EGR1	-0.726995	6.30223	-8.87904	2.12578e-18	5.37205e-14	28.8363	EGR1
ENSG00000015133-CCDC88C	-0.233958	6.63941	-8.8726	2.24529e-18	5.67407e-14	28.7822	CCDC88C
ENSG00000165071-TMEM71	-0.306329	6.38269	-8.87103	2.27538e-18	5.75011e-14	28.7691	TMEM71
ENSG00000144036-EXOC6B	-0.459645	6.43614	-8.86123	2.47234e-18	6.24785e-14	28.687	EXOC6B
ENSG00000145779-TNFAIP8	-0.323967	6.88128	-8.85917	2.51591e-18	6.35796e-14	28.6698	TNFAIP8
ENSG00000253729-PRKDC	-0.181203	6.84701	-8.85711	2.56015e-18	6.46975e-14	28.6525	PRKDC
ENSG00000107581-EIF3A	-0.122548	7.81117	-8.85685	2.56579e-18	6.48401e-14	28.6503	EIF3A
ENSG00000141510-TP53	-0.200129	5.17255	-8.85248	2.66269e-18	6.72889e-14	28.6137	TP53
ENSG00000146143-PRIM2	-0.427197	5.35176	-8.85183	2.67732e-18	6.76584e-14	28.6083	PRIM2
ENSG00000188554-NBR1	-0.148082	5.80394	-8.85098	2.69666e-18	6.81472e-14	28.6012	NBR1
ENSG00000100387-RBX1	-0.110706	7.1505	-8.8484	2.75615e-18	6.96506e-14	28.5796	RBX1
ENSG00000198876-DCAF12	-0.14174	5.27533	-8.84673	2.7954e-18	7.06425e-14	28.5656	DCAF12
ENSG00000164830-OXR1	-0.264749	7.05508	-8.84124	2.92835e-18	7.40023e-14	28.5197	OXR1
ENSG00000132549-VPS13B	-0.256411	8.27369	-8.83545	3.07514e-18	7.77119e-14	28.4714	VPS13B
ENSG00000153179-RASSF3	-0.313936	7.58961	-8.8322	3.16078e-18	7.98761e-14	28.4442	RASSF3
ENSG00000175309-PHYKPL	-0.0910395	6.06318	-8.83166	3.17519e-18	8.02402e-14	28.4397	PHYKPL
ENSG00000196576-PLXNB2	-0.126703	6.60879	-8.83115	3.18883e-18	8.05849e-14	28.4355	PLXNB2
ENSG00000175115-PACS1	-0.320389	7.38567	-8.82586	3.33463e-18	8.42695e-14	28.3913	PACS1
ENSG00000236383-CCDC200	-0.356801	6.2247	-8.82313	3.41245e-18	8.6236e-14	28.3685	CCDC200
ENSG00000121067-SPOP	-0.253199	6.45291	-8.82161	3.45648e-18	8.73488e-14	28.3558	SPOP
ENSG00000181274-FRAT2	-0.142982	5.63222	-8.80406	4.00796e-18	1.01285e-13	28.2095	FRAT2
ENSG00000182095-TNRC18	-0.171066	6.84869	-8.78892	4.55275e-18	1.15052e-13	28.0836	TNRC18
ENSG00000258733-LINC02328	-0.53477	5.60003	-8.77593	5.07789e-18	1.28323e-13	27.9757	LINC02328
ENSG00000136490-LIMD2	-0.121939	7.41518	-8.76372	5.62639e-18	1.42185e-13	27.8743	LIMD2
ENSG00000144381-HSPD1	-0.200789	6.24748	-8.75574	6.01569e-18	1.52022e-13	27.8082	HSPD1
ENSG00000143164-DCAF6	-0.286252	5.98329	-8.75553	6.02661e-18	1.52299e-13	27.8064	DCAF6
ENSG00000106546-AHR	-0.450899	7.8411	-8.73926	6.90682e-18	1.74542e-13	27.6717	AHR
ENSG00000180263-FGD6	-0.335226	5.95317	-8.73811	6.97342e-18	1.76225e-13	27.6623	FGD6
ENSG00000136560-TANK	-0.26012	8.10688	-8.73731	7.02021e-18	1.77408e-13	27.6556	TANK
ENSG00000100014-SPECC1L	-0.258085	6.17072	-8.73406	7.2141e-18	1.82307e-13	27.6287	SPECC1L
ENSG00000144445-KANSL1L	-0.272983	6.1192	-8.72568	7.73776e-18	1.95541e-13	27.5595	KANSL1L
ENSG00000173559-NABP1	-0.405679	6.92105	-8.7246	7.80779e-18	1.97311e-13	27.5506	NABP1
ENSG00000164308-ERAP2	-0.212345	6.15898	-8.71491	8.46626e-18	2.13951e-13	27.4706	ERAP2
ENSG00000160219-GAB3	-0.24055	6.25144	-8.71258	8.63255e-18	2.18153e-13	27.4514	GAB3
ENSG00000187239-FNBP1	-0.194051	8.1668	-8.70906	8.89038e-18	2.24669e-13	27.4223	FNBP1
ENSG00000119013-NDUFB3	-0.17713	6.16094	-8.7035	9.31226e-18	2.3533e-13	27.3765	NDUFB3
ENSG00000122779-TRIM24	-0.226978	6.1015	-8.70262	9.38069e-18	2.37059e-13	27.3693	TRIM24
ENSG00000169813-HNRNPF	-0.0891708	7.13519	-8.70087	9.51902e-18	2.40555e-13	27.3548	HNRNPF
ENSG00000249915-PDCD6	-0.0685528	6.24894	-8.67451	1.18562e-17	2.99617e-13	27.1379	PDCD6
ENSG00000166272-WBP1L	-0.183704	6.19414	-8.67249	1.20567e-17	3.04686e-13	27.1213	WBP1L
ENSG00000204842-ATXN2	-0.243442	6.87224	-8.67008	1.23007e-17	3.10851e-13	27.1015	ATXN2
ENSG00000213024-NUP62	-0.15534	5.43176	-8.66848	1.24656e-17	3.15017e-13	27.0884	NUP62
ENSG00000164125-GASK1B	-0.280843	6.44344	-8.66178	1.31791e-17	3.33048e-13	27.0334	GASK1B
ENSG00000184305-CCSER1	-0.639986	4.29811	-8.65907	1.34793e-17	3.40635e-13	27.0111	CCSER1
ENSG00000198498-TMA16	-0.199186	5.31831	-8.65706	1.3706e-17	3.46365e-13	26.9947	TMA16
ENSG00000115935-WIPF1	-0.151563	7.77498	-8.65271	1.42101e-17	3.59103e-13	26.959	WIPF1
ENSG00000127922-SEM1	-0.126791	6.91934	-8.65079	1.4439e-17	3.64888e-13	26.9432	SEM1
ENSG00000107201-DDX58	-0.25659	5.21535	-8.64578	1.50508e-17	3.8035e-13	26.9022	DDX58
ENSG00000165934-CPSF2	-0.211648	5.63534	-8.64002	1.57883e-17	3.98987e-13	26.8549	CPSF2
ENSG00000118412-CASP8AP2	-0.244422	4.74311	-8.62995	1.71615e-17	4.33689e-13	26.7726	CASP8AP2
ENSG00000179639-FCER1A	-0.645437	3.99426	-8.62916	1.7274e-17	4.36532e-13	26.7661	FCER1A
ENSG00000165092-ALDH1A1	-0.372148	5.42218	-8.62691	1.75986e-17	4.44733e-13	26.7477	ALDH1A1
ENSG00000143493-INTS7	-0.268502	4.44309	-8.62145	1.84121e-17	4.65291e-13	26.7031	INTS7
ENSG00000153774-CFDP1	-0.278081	6.74337	-8.61762	1.90055e-17	4.80287e-13	26.6718	CFDP1
ENSG00000205302-SNX2	-0.146616	7.5698	-8.60311	2.14271e-17	5.41485e-13	26.5533	SNX2
ENSG00000140105-WARS	-0.352372	7.83662	-8.58914	2.40437e-17	6.07609e-13	26.4395	WARS
ENSG00000123146-ADGRE5	-0.331217	8.04728	-8.5885	2.4172e-17	6.10851e-13	26.4342	ADGRE5
ENSG00000128881-TTBK2	-0.296648	6.11128	-8.56908	2.83658e-17	7.16832e-13	26.2762	TTBK2
ENSG00000008513-ST3GAL1	-0.203717	7.26986	-8.56881	2.84297e-17	7.18448e-13	26.274	ST3GAL1
ENSG00000198712-MT-CO2	-0.189151	11.5051	-8.56322	2.97668e-17	7.52237e-13	26.2286	MT-CO2
ENSG00000196262-PPIA	-0.176312	8.18945	-8.56278	2.98739e-17	7.54943e-13	26.2251	PPIA
ENSG00000140988-RPS2	-0.302894	9.82364	-8.56269	2.9898e-17	7.55552e-13	26.2243	RPS2
ENSG00000108424-KPNB1	-0.108097	6.93458	-8.56162	3.0162e-17	7.62224e-13	26.2156	KPNB1
ENSG00000158161-EYA3	-0.318416	5.96663	-8.55714	3.12934e-17	7.90814e-13	26.1792	EYA3
ENSG00000116990-MYCL	-0.18116	4.49168	-8.55115	3.28721e-17	8.3071e-13	26.1306	MYCL
ENSG00000174720-LARP7	-0.177758	6.56495	-8.54958	3.32972e-17	8.41455e-13	26.1179	LARP7
ENSG00000134440-NARS	-0.145866	6.30541	-8.54439	3.47471e-17	8.78094e-13	26.0758	NARS
ENSG00000115956-PLEK	-0.280611	7.92383	-8.54379	3.49193e-17	8.82446e-13	26.071	PLEK
ENSG00000186815-TPCN1	-0.231306	5.68177	-8.5404	3.59039e-17	9.07327e-13	26.0435	TPCN1
ENSG00000156931-VPS8	-0.290571	7.06906	-8.53289	3.81858e-17	9.64994e-13	25.9827	VPS8
ENSG00000136709-WDR33	-0.157127	7.09751	-8.52358	4.12138e-17	1.04151e-12	25.9073	WDR33
ENSG00000144848-ATG3	-0.0931299	7.15407	-8.51858	4.29377e-17	1.08508e-12	25.8668	ATG3
ENSG00000117697-NSL1	-0.185057	5.71097	-8.51556	4.40118e-17	1.11222e-12	25.8424	NSL1
ENSG00000175662-TOM1L2	-0.226879	5.42874	-8.50253	4.89625e-17	1.23733e-12	25.7372	TOM1L2
ENSG00000134014-ELP3	-0.250306	5.37996	-8.50024	4.98879e-17	1.26072e-12	25.7187	ELP3
ENSG00000172340-SUCLG2	-0.233455	7.04105	-8.49756	5.09928e-17	1.28864e-12	25.6971	SUCLG2
ENSG00000118363-SPCS2	-0.100851	6.64331	-8.4942	5.24123e-17	1.32451e-12	25.67	SPCS2
ENSG00000170310-STX8	-0.314367	7.03552	-8.48482	5.65793e-17	1.42982e-12	25.5944	STX8
ENSG00000079691-CARMIL1	-0.396629	5.04761	-8.48305	5.74063e-17	1.45071e-12	25.5801	CARMIL1
ENSG00000185716-MOSMO	-0.268292	5.90975	-8.47574	6.09295e-17	1.53975e-12	25.5213	MOSMO
ENSG00000174197-MGA	-0.297325	5.66604	-8.46855	6.46073e-17	1.63269e-12	25.4634	MGA
ENSG00000106443-PHF14	-0.319397	6.48149	-8.46798	6.49059e-17	1.64024e-12	25.4589	PHF14
ENSG00000175567-UCP2	-0.149767	6.82017	-8.45032	7.49376e-17	1.89375e-12	25.317	UCP2
ENSG00000136643-RPS6KC1	-0.264862	7.09689	-8.43565	8.44274e-17	2.13356e-12	25.1993	RPS6KC1
ENSG00000287979-AC253572.2	-0.381454	6.2703	-8.42769	9.0062e-17	2.27596e-12	25.1355	AC253572.2
ENSG00000287682-AC020651.2	-0.484099	4.21516	-8.42102	9.50647e-17	2.40238e-12	25.0821	AC020651.2
ENSG00000177971-IMP3	-0.11879	5.44471	-8.41753	9.77895e-17	2.47124e-12	25.0542	IMP3
ENSG00000150779-TIMM8B	-0.143831	6.00563	-8.41168	1.02541e-16	2.59132e-12	25.0074	TIMM8B
ENSG00000257261-AC008014.1	-0.454529	4.78451	-8.40668	1.06772e-16	2.69823e-12	24.9675	AC008014.1
ENSG00000214013-GANC	-0.239096	5.43248	-8.40543	1.07855e-16	2.72561e-12	24.9575	GANC
ENSG00000189180-ZNF33A	-0.223644	6.61027	-8.40224	1.10682e-16	2.79705e-12	24.932	ZNF33A
ENSG00000133195-SLC39A11	-0.314928	7.48811	-8.39621	1.16209e-16	2.93672e-12	24.8839	SLC39A11
ENSG00000128284-APOL3	-0.192166	5.4336	-8.39523	1.1714e-16	2.96023e-12	24.876	APOL3
ENSG00000149177-PTPRJ	-0.301174	8.24923	-8.39082	1.21389e-16	3.06762e-12	24.8408	PTPRJ
ENSG00000175054-ATR	-0.288534	6.80043	-8.37733	1.35359e-16	3.42065e-12	24.7333	ATR
ENSG00000107882-SUFU	-0.294971	6.10105	-8.36975	1.43885e-16	3.63611e-12	24.673	SUFU
ENSG00000186350-RXRA	-0.135931	6.80523	-8.36971	1.43932e-16	3.63729e-12	24.6727	RXRA
ENSG00000136280-CCM2	-0.297057	6.65026	-8.3682	1.45696e-16	3.68188e-12	24.6607	CCM2
ENSG00000105778-AVL9	-0.231125	7.01684	-8.36448	1.5013e-16	3.79394e-12	24.6311	AVL9
ENSG00000115053-NCL	-0.164667	7.33082	-8.36399	1.50726e-16	3.809e-12	24.6272	NCL
ENSG00000160310-PRMT2	-0.152832	6.8438	-8.36372	1.51051e-16	3.81721e-12	24.625	PRMT2
ENSG00000177409-SAMD9L	-0.241176	5.38974	-8.35649	1.6012e-16	4.0464e-12	24.5675	SAMD9L
ENSG00000171365-CLCN5	-0.289683	5.57418	-8.35598	1.6078e-16	4.06307e-12	24.5634	CLCN5
ENSG00000018699-TTC27	-0.307444	4.97304	-8.34758	1.72018e-16	4.34705e-12	24.4968	TTC27
ENSG00000136518-ACTL6A	-0.123798	4.42092	-8.34348	1.77791e-16	4.49296e-12	24.4642	ACTL6A
ENSG00000140443-IGF1R	-0.408485	6.13305	-8.34257	1.79087e-16	4.5257e-12	24.457	IGF1R
ENSG00000080824-HSP90AA1	-0.161024	8.05508	-8.33796	1.85852e-16	4.69667e-12	24.4204	HSP90AA1
ENSG00000183530-PRR14L	-0.174212	6.13292	-8.33081	1.96833e-16	4.97416e-12	24.3638	PRR14L
ENSG00000110031-LPXN	-0.232758	6.19651	-8.33031	1.97633e-16	4.99439e-12	24.3598	LPXN
ENSG00000150995-ITPR1	-0.323915	6.65377	-8.32731	2.02443e-16	5.11594e-12	24.336	ITPR1
ENSG00000183486-MX2	-0.27603	6.58107	-8.3262	2.04254e-16	5.16171e-12	24.3272	MX2
ENSG00000106261-ZKSCAN1	-0.133403	5.85282	-8.31148	2.29847e-16	5.80847e-12	24.2108	ZKSCAN1
ENSG00000050438-SLC4A8	-0.35145	4.68411	-8.3069	2.38441e-16	6.02564e-12	24.1745	SLC4A8
ENSG00000274536-AL034397.3	-0.289531	6.08931	-8.30326	2.45495e-16	6.2039e-12	24.1458	AL034397.3
ENSG00000102879-CORO1A	-0.13774	8.01768	-8.30253	2.46948e-16	6.24062e-12	24.1399	CORO1A
ENSG00000070882-OSBPL3	-0.375572	5.68931	-8.29582	2.60572e-16	6.58492e-12	24.0869	OSBPL3
ENSG00000047365-ARAP2	-0.302851	7.0962	-8.28442	2.85422e-16	7.2129e-12	23.9971	ARAP2
ENSG00000175040-CHST2	-0.152358	4.50271	-8.28341	2.87731e-16	7.27126e-12	23.9891	CHST2
ENSG00000196305-IARS	-0.216066	4.97147	-8.27243	3.14118e-16	7.93809e-12	23.9025	IARS
ENSG00000104343-UBE2W	-0.228504	7.60902	-8.27203	3.15108e-16	7.96309e-12	23.8994	UBE2W
ENSG00000119866-BCL11A	-0.330705	5.96154	-8.27102	3.17674e-16	8.02793e-12	23.8914	BCL11A
ENSG00000242485-MRPL20	-0.117653	6.67761	-8.27005	3.20124e-16	8.08985e-12	23.8839	MRPL20
ENSG00000120210-INSL6	-0.222289	4.26641	-8.26767	3.26271e-16	8.2452e-12	23.8651	INSL6
ENSG00000125249-RAP2A	-0.226003	5.56222	-8.26546	3.32079e-16	8.39198e-12	23.8477	RAP2A
ENSG00000144746-ARL6IP5	-0.13737	7.33469	-8.26546	3.32083e-16	8.39208e-12	23.8477	ARL6IP5
ENSG00000117899-MESD	-0.100389	5.51882	-8.26222	3.40753e-16	8.61116e-12	23.8222	MESD
ENSG00000116127-ALMS1	-0.243615	5.30975	-8.2574	3.54108e-16	8.94868e-12	23.7843	ALMS1
ENSG00000010671-BTK	-0.0893901	6.17698	-8.2541	3.63531e-16	9.18679e-12	23.7584	BTK
ENSG00000139318-DUSP6	-0.4353	7.25393	-8.24509	3.90565e-16	9.86996e-12	23.6876	DUSP6
ENSG00000110077-MS4A6A	-0.353735	7.81055	-8.21777	4.85296e-16	1.22639e-11	23.4734	MS4A6A
ENSG00000165675-ENOX2	-0.38986	5.72414	-8.2137	5.01205e-16	1.2666e-11	23.4416	ENOX2
ENSG00000136051-WASHC4	-0.194774	7.51071	-8.21084	5.12705e-16	1.29566e-11	23.4192	WASHC4
ENSG00000198700-IPO9	-0.214033	5.83616	-8.20848	5.22392e-16	1.32014e-11	23.4007	IPO9
ENSG00000136111-TBC1D4	-0.391279	4.80029	-8.20612	5.32227e-16	1.34499e-11	23.3823	TBC1D4
ENSG00000154102-C16orf74	-0.212304	4.81633	-8.19541	5.79352e-16	1.46408e-11	23.2986	C16orf74
ENSG00000172086-KRCC1	-0.14357	5.44416	-8.19307	5.9021e-16	1.49152e-11	23.2803	KRCC1
ENSG00000058668-ATP2B4	-0.264636	5.73885	-8.18991	6.05118e-16	1.52919e-11	23.2557	ATP2B4
ENSG00000089041-P2RX7	-0.247572	5.53669	-8.18756	6.16478e-16	1.5579e-11	23.2374	P2RX7
ENSG00000162654-GBP4	-0.250717	5.4058	-8.1833	6.3759e-16	1.61125e-11	23.2041	GBP4
ENSG00000069493-CLEC2D	-0.248947	5.99082	-8.17751	6.6748e-16	1.68679e-11	23.159	CLEC2D
ENSG00000111554-MDM1	-0.274351	4.75715	-8.17723	6.68926e-16	1.69044e-11	23.1568	MDM1
ENSG00000231365-WARS2-AS1	-0.318353	4.42206	-8.17711	6.69602e-16	1.69215e-11	23.1558	WARS2-AS1
ENSG00000038532-CLEC16A	-0.20525	6.45736	-8.11662	1.07815e-15	2.72459e-11	22.686	CLEC16A
ENSG00000176102-CSTF3	-0.208653	5.27894	-8.10618	1.17017e-15	2.95715e-11	22.6053	CSTF3
ENSG00000138744-NAAA	-0.231657	7.03323	-8.10567	1.17484e-15	2.96893e-11	22.6013	NAAA
ENSG00000070269-TMEM260	-0.218558	5.32702	-8.09812	1.24648e-15	3.14997e-11	22.543	TMEM260
ENSG00000007237-GAS7	-0.266941	8.15925	-8.09536	1.27368e-15	3.21872e-11	22.5217	GAS7
ENSG00000107099-DOCK8	-0.23323	8.90816	-8.0898	1.33029e-15	3.36179e-11	22.4788	DOCK8
ENSG00000120949-TNFRSF8	-0.218232	4.39839	-8.07687	1.47185e-15	3.71951e-11	22.3791	TNFRSF8
ENSG00000132182-NUP210	-0.134139	5.97985	-8.06385	1.62949e-15	4.11788e-11	22.2788	NUP210
ENSG00000149262-INTS4	-0.236184	5.39358	-8.05441	1.7539e-15	4.43229e-11	22.2062	INTS4
ENSG00000079246-XRCC5	-0.0966821	7.49884	-8.02945	2.13015e-15	5.3831e-11	22.0146	XRCC5
ENSG00000168016-TRANK1	-0.257412	5.47436	-8.0282	2.15098e-15	5.43575e-11	22.005	TRANK1
ENSG00000145375-SPATA5	-0.344171	5.49128	-8.02383	2.22527e-15	5.62349e-11	21.9716	SPATA5
ENSG00000113360-DROSHA	-0.229853	4.77218	-8.02275	2.24409e-15	5.67104e-11	21.9633	DROSHA
ENSG00000164574-GALNT10	-0.257572	5.97723	-8.01958	2.30004e-15	5.81242e-11	21.939	GALNT10
ENSG00000172530-BANP	-0.203054	6.05432	-8.01899	2.31056e-15	5.83903e-11	21.9345	BANP
ENSG00000196628-TCF4	-0.370545	5.95769	-8.01473	2.38825e-15	6.03535e-11	21.9019	TCF4
ENSG00000144426-NBEAL1	-0.237557	6.07609	-8.00817	2.51289e-15	6.35034e-11	21.8517	NBEAL1
ENSG00000197958-RPL12	-0.252504	9.55053	-8.00564	2.56279e-15	6.47642e-11	21.8323	RPL12
ENSG00000134802-SLC43A3	-0.0191411	5.1538	-7.99629	2.75525e-15	6.96279e-11	21.761	SLC43A3
ENSG00000129757-CDKN1C	-0.702214	4.95518	-7.99578	2.76633e-15	6.9908e-11	21.757	CDKN1C
ENSG00000285437-POLR2J3	-0.123961	6.62812	-7.99293	2.82791e-15	7.14642e-11	21.7353	POLR2J3
ENSG00000141376-BCAS3	-0.400846	7.55735	-7.97856	3.16052e-15	7.98696e-11	21.6257	BCAS3
ENSG00000100028-SNRPD3	-0.0810903	6.14354	-7.96794	3.43085e-15	8.6701e-11	21.5448	SNRPD3
ENSG00000214113-LYRM4	-0.260983	5.39684	-7.96321	3.55853e-15	8.99276e-11	21.5088	LYRM4
ENSG00000188158-NHS	-0.39875	4.61388	-7.9619	3.59462e-15	9.08396e-11	21.4988	NHS
ENSG00000177119-ANO6	-0.25633	7.08394	-7.9613	3.61121e-15	9.12588e-11	21.4943	ANO6
ENSG00000170634-ACYP2	-0.32881	6.30179	-7.95852	3.68959e-15	9.32395e-11	21.4731	ACYP2
ENSG00000181826-RELL1	-0.282135	7.26594	-7.95576	3.76904e-15	9.52474e-11	21.4521	RELL1
ENSG00000154188-ANGPT1	-0.429566	3.83715	-7.95394	3.82225e-15	9.6592e-11	21.4383	ANGPT1
ENSG00000233912-AC026202.2	-0.171635	5.31543	-7.95232	3.87028e-15	9.78058e-11	21.426	AC026202.2
ENSG00000134001-EIF2S1	-0.131417	5.30917	-7.95151	3.8945e-15	9.84178e-11	21.4199	EIF2S1
ENSG00000077420-APBB1IP	-0.208475	7.96364	-7.93392	4.45967e-15	1.127e-10	21.2863	APBB1IP
ENSG00000167578-RAB4B	-0.133507	5.66783	-7.93137	4.54806e-15	1.14934e-10	21.267	RAB4B
ENSG00000172809-RPL38	-0.161392	9.447	-7.92725	4.69417e-15	1.18626e-10	21.2358	RPL38
ENSG00000142534-RPS11	-0.193072	9.66561	-7.91387	5.2024e-15	1.3147e-10	21.1345	RPS11
ENSG00000275119-AC244131.2	-0.343333	4.35831	-7.90383	5.61887e-15	1.41994e-10	21.0586	AC244131.2
ENSG00000138061-CYP1B1	-0.454102	5.94262	-7.9004	5.76869e-15	1.45781e-10	21.0327	CYP1B1
ENSG00000115875-SRSF7	-0.162758	7.13987	-7.89958	5.80492e-15	1.46696e-10	21.0265	SRSF7
ENSG00000109667-SLC2A9	-0.325974	6.13675	-7.89773	5.8878e-15	1.48791e-10	21.0125	SLC2A9
ENSG00000183621-ZNF438	-0.364756	6.78329	-7.89499	6.0128e-15	1.5195e-10	20.9918	ZNF438
ENSG00000151779-NBAS	-0.247876	6.90098	-7.8862	6.43152e-15	1.62531e-10	20.9255	NBAS
ENSG00000115750-TAF1B	-0.231539	5.61411	-7.88201	6.64113e-15	1.67828e-10	20.8939	TAF1B
ENSG00000269821-KCNQ1OT1	-0.308409	4.98243	-7.88199	6.64179e-15	1.67845e-10	20.8938	KCNQ1OT1
ENSG00000196663-TECPR2	-0.276045	5.32332	-7.88199	6.6418e-15	1.67845e-10	20.8938	TECPR2
ENSG00000134996-OSTF1	-0.115366	7.043	-7.87378	7.07213e-15	1.7872e-10	20.832	OSTF1
ENSG00000126821-SGPP1	-0.36049	5.44429	-7.86535	7.54262e-15	1.9061e-10	20.7685	SGPP1
ENSG00000226272-ARHGAP26-AS1	-0.182977	4.83886	-7.8636	7.64407e-15	1.93173e-10	20.7553	ARHGAP26-AS1
ENSG00000110696-C11orf58	-0.100462	7.28536	-7.85835	7.95681e-15	2.01077e-10	20.7158	C11orf58
ENSG00000111679-PTPN6	-0.128263	7.23867	-7.8471	8.66898e-15	2.19074e-10	20.6314	PTPN6
ENSG00000100592-DAAM1	-0.331917	5.0858	-7.83852	9.25459e-15	2.33873e-10	20.567	DAAM1
ENSG00000121807-CCR2	-0.26071	4.60265	-7.82586	1.01901e-14	2.57515e-10	20.4721	CCR2
ENSG00000170234-PWWP2A	-0.216678	5.97025	-7.82332	1.0389e-14	2.6254e-10	20.4531	PWWP2A
ENSG00000139668-WDFY2	-0.251168	7.93452	-7.82102	1.0572e-14	2.67166e-10	20.4359	WDFY2
ENSG00000064763-FAR2	-0.413335	5.77224	-7.81773	1.08392e-14	2.73917e-10	20.4113	FAR2
ENSG00000205981-DNAJC19	-0.0809924	5.22269	-7.81206	1.1316e-14	2.85966e-10	20.3689	DNAJC19
ENSG00000049167-ERCC8	-0.290002	5.6717	-7.80641	1.1812e-14	2.98502e-10	20.3266	ERCC8
ENSG00000110876-SELPLG	-0.159501	6.39893	-7.80104	1.23027e-14	3.10902e-10	20.2865	SELPLG
ENSG00000002822-MAD1L1	-0.166838	6.20531	-7.79455	1.29225e-14	3.26565e-10	20.2381	MAD1L1
ENSG00000148843-PDCD11	-0.13607	4.7037	-7.79396	1.29803e-14	3.28024e-10	20.2337	PDCD11
ENSG00000166478-ZNF143	-0.202734	5.77942	-7.79357	1.30192e-14	3.29007e-10	20.2308	ZNF143
ENSG00000111962-UST	-0.365217	4.83773	-7.78708	1.36747e-14	3.45572e-10	20.1824	UST
ENSG00000026652-AGPAT4	-0.295931	6.54337	-7.7832	1.40818e-14	3.55862e-10	20.1535	AGPAT4
ENSG00000165389-SPTSSA	-0.150652	5.54224	-7.78317	1.40846e-14	3.55933e-10	20.1533	SPTSSA
ENSG00000154767-XPC	-0.136765	5.85642	-7.78144	1.42702e-14	3.60623e-10	20.1404	XPC
ENSG00000083845-RPS5	-0.28602	8.53717	-7.77311	1.51982e-14	3.84074e-10	20.0783	RPS5
ENSG00000111237-VPS29	-0.0929234	6.84788	-7.77261	1.52551e-14	3.85512e-10	20.0747	VPS29
ENSG00000085511-MAP3K4	-0.219509	6.19333	-7.77158	1.5375e-14	3.88541e-10	20.0669	MAP3K4
ENSG00000138399-FASTKD1	-0.217231	4.83695	-7.76966	1.55998e-14	3.94223e-10	20.0526	FASTKD1
ENSG00000196605-ZNF846	-0.18077	5.12819	-7.7692	1.56534e-14	3.95577e-10	20.0493	ZNF846
ENSG00000133313-CNDP2	-0.108273	6.01989	-7.75912	1.68912e-14	4.26858e-10	19.9743	CNDP2
ENSG00000155957-TMBIM4	-0.10867	7.35871	-7.75032	1.80494e-14	4.56127e-10	19.909	TMBIM4
ENSG00000166441-RPL27A	-0.218953	9.54594	-7.74037	1.9455e-14	4.91646e-10	19.8352	RPL27A
ENSG00000167272-POP5	-0.109232	5.02069	-7.73906	1.96481e-14	4.96528e-10	19.8254	POP5
ENSG00000131979-GCH1	-0.360969	6.52402	-7.72806	2.13426e-14	5.39349e-10	19.744	GCH1
ENSG00000001629-ANKIB1	-0.307015	6.49209	-7.72587	2.16962e-14	5.48285e-10	19.7278	ANKIB1
ENSG00000143207-COP1	-0.193466	8.68685	-7.72535	2.17818e-14	5.50448e-10	19.7239	COP1
ENSG00000196950-SLC39A10	-0.231545	5.43975	-7.71903	2.28402e-14	5.77196e-10	19.6772	SLC39A10
ENSG00000103550-KNOP1	-0.213858	4.31105	-7.71719	2.31583e-14	5.85233e-10	19.6636	KNOP1
ENSG00000074964-ARHGEF10L	-0.195614	5.50357	-7.7136	2.37916e-14	6.01238e-10	19.637	ARHGEF10L
ENSG00000111860-CEP85L	-0.268552	7.25159	-7.7108	2.42951e-14	6.13962e-10	19.6164	CEP85L
ENSG00000198899-MT-ATP6	-0.186497	11.3259	-7.70876	2.46704e-14	6.23445e-10	19.6013	MT-ATP6
ENSG00000267368-UPK3BL1	-0.0314083	5.60114	-7.70548	2.52848e-14	6.38971e-10	19.5771	UPK3BL1
ENSG00000138386-NAB1	-0.154408	5.23969	-7.70227	2.59004e-14	6.5453e-10	19.5534	NAB1
ENSG00000173110-HSPA6	-0.101644	4.46862	-7.69657	2.70312e-14	6.83106e-10	19.5113	HSPA6
ENSG00000083290-ULK2	-0.287956	5.48995	-7.691	2.81829e-14	7.12211e-10	19.4702	ULK2
ENSG00000101337-TM9SF4	-0.173725	6.60453	-7.68765	2.8898e-14	7.30282e-10	19.4455	TM9SF4
ENSG00000175857-GAPT	-0.139797	5.74181	-7.67798	3.10638e-14	7.85012e-10	19.3744	GAPT
ENSG00000107954-NEURL1	-0.260272	4.64736	-7.66485	3.42644e-14	8.65896e-10	19.2778	NEURL1
ENSG00000181827-RFX7	-0.299514	6.71034	-7.65772	3.61366e-14	9.13207e-10	19.2255	RFX7
ENSG00000184992-BRI3BP	-0.164712	5.29231	-7.64968	3.83676e-14	9.69588e-10	19.1665	BRI3BP
ENSG00000112234-FBXL4	-0.270372	5.72216	-7.64803	3.88444e-14	9.81637e-10	19.1543	FBXL4
ENSG00000039319-ZFYVE16	-0.189026	6.79029	-7.64205	4.0612e-14	1.02631e-09	19.1105	ZFYVE16
ENSG00000244462-RBM12	-0.0574447	5.14193	-7.63896	4.15563e-14	1.05017e-09	19.0879	RBM12
ENSG00000260135-MMP2-AS1	-0.236484	4.07309	-7.63758	4.19866e-14	1.06104e-09	19.0778	MMP2-AS1
ENSG00000271383-NBPF19	-0.11862	5.5363	-7.63118	4.40322e-14	1.11274e-09	19.0309	NBPF19
ENSG00000162704-ARPC5	-0.146721	8.21894	-7.62868	4.48593e-14	1.13364e-09	19.0126	ARPC5
ENSG00000185215-TNFAIP2	-0.151188	7.10694	-7.62134	4.73702e-14	1.19709e-09	18.959	TNFAIP2
ENSG00000148672-GLUD1	-0.205428	6.91856	-7.61877	4.82848e-14	1.22021e-09	18.9402	GLUD1
ENSG00000228655-AC079793.1	-0.286475	5.93614	-7.61862	4.83387e-14	1.22157e-09	18.9391	AC079793.1
ENSG00000143353-LYPLAL1	-0.227681	5.8152	-7.61829	4.8456e-14	1.22453e-09	18.9367	LYPLAL1
ENSG00000137513-NARS2	-0.329922	4.69419	-7.60544	5.33005e-14	1.34696e-09	18.8429	NARS2
ENSG00000060237-WNK1	-0.16211	7.82267	-7.59886	5.59649e-14	1.41429e-09	18.7949	WNK1
ENSG00000243678-NME2	-0.237378	7.83689	-7.59577	5.7259e-14	1.44699e-09	18.7724	NME2
ENSG00000142856-ITGB3BP	-0.193733	5.34388	-7.59307	5.84162e-14	1.47624e-09	18.7527	ITGB3BP
ENSG00000143106-PSMA5	-0.0928061	6.41088	-7.59274	5.85589e-14	1.47984e-09	18.7503	PSMA5
ENSG00000159079-CFAP298	-0.0594509	4.77766	-7.59209	5.88417e-14	1.48699e-09	18.7456	CFAP298
ENSG00000259564-AC009554.1	-0.0378881	4.44625	-7.59067	5.94633e-14	1.5027e-09	18.7352	AC009554.1
ENSG00000143799-PARP1	-0.13673	5.54824	-7.57799	6.53079e-14	1.6504e-09	18.643	PARP1
ENSG00000179933-C14orf119	-0.0885398	4.69632	-7.57468	6.69224e-14	1.6912e-09	18.6189	C14orf119
ENSG00000243414-TICAM2	-0.125707	5.38012	-7.57446	6.70329e-14	1.69399e-09	18.6173	TICAM2
ENSG00000077514-POLD3	-0.155672	5.71545	-7.57339	6.75639e-14	1.70741e-09	18.6095	POLD3
ENSG00000243927-MRPS6	-0.127537	5.59887	-7.57309	6.77158e-14	1.71125e-09	18.6073	MRPS6
ENSG00000115504-EHBP1	-0.36286	5.55312	-7.57197	6.82745e-14	1.72536e-09	18.5992	EHBP1
ENSG00000130939-UBE4B	-0.211668	6.6697	-7.56827	7.01661e-14	1.77317e-09	18.5723	UBE4B
ENSG00000134852-CLOCK	-0.270673	5.76568	-7.56392	7.24559e-14	1.83103e-09	18.5407	CLOCK
ENSG00000047410-TPR	-0.131162	6.79808	-7.56261	7.31559e-14	1.84872e-09	18.5313	TPR
ENSG00000100095-SEZ6L	-0.389314	4.09742	-7.56077	7.41576e-14	1.87404e-09	18.5179	SEZ6L
ENSG00000181924-COA4	-0.131586	4.98915	-7.55915	7.50499e-14	1.89658e-09	18.5061	COA4
ENSG00000132122-SPATA6	-0.293274	5.92345	-7.55797	7.57031e-14	1.91309e-09	18.4976	SPATA6
ENSG00000101972-STAG2	-0.163195	7.98605	-7.55251	7.88107e-14	1.99163e-09	18.458	STAG2
ENSG00000074201-CLNS1A	-0.110031	6.49042	-7.53921	8.69185e-14	2.19652e-09	18.3617	CLNS1A
ENSG00000131504-DIAPH1	-0.188757	8.0556	-7.53635	8.87627e-14	2.24312e-09	18.341	DIAPH1
ENSG00000138190-EXOC6	-0.276245	6.74345	-7.5286	9.39625e-14	2.37453e-09	18.285	EXOC6
ENSG00000117643-MAN1C1	-0.203797	5.13399	-7.51907	1.00779e-13	2.54678e-09	18.2161	MAN1C1
ENSG00000187630-DHRS4L2	-0.0632795	5.96118	-7.51704	1.0229e-13	2.58498e-09	18.2014	DHRS4L2
ENSG00000156508-EEF1A1	-0.182236	10.5912	-7.50864	1.08785e-13	2.74912e-09	18.1409	EEF1A1
ENSG00000142864-SERBP1	-0.095149	7.38956	-7.50668	1.10357e-13	2.78884e-09	18.1268	SERBP1
ENSG00000166130-IKBIP	-0.198813	5.28679	-7.50023	1.157e-13	2.92385e-09	18.0802	IKBIP
ENSG00000112419-PHACTR2	-0.332831	7.50259	-7.49963	1.16206e-13	2.93665e-09	18.0759	PHACTR2
ENSG00000166575-TMEM135	-0.323833	5.6931	-7.48986	1.24813e-13	3.15415e-09	18.0057	TMEM135
ENSG00000204681-GABBR1	-0.146363	5.48533	-7.48	1.34136e-13	3.38975e-09	17.9348	GABBR1
ENSG00000117419-ERI3	-0.166538	5.22172	-7.47209	1.42117e-13	3.59145e-09	17.8779	ERI3
ENSG00000188290-HES4	-0.453519	4.16075	-7.46825	1.46147e-13	3.69327e-09	17.8504	HES4
ENSG00000112701-SENP6	-0.155138	7.6827	-7.46754	1.46907e-13	3.71249e-09	17.8453	SENP6
ENSG00000168291-PDHB	-0.086642	5.3596	-7.46663	1.47883e-13	3.73716e-09	17.8388	PDHB
ENSG00000262202-AC007952.4	-0.248459	6.30942	-7.46556	1.49042e-13	3.76645e-09	17.8311	AC007952.4
ENSG00000139343-SNRPF	-0.147504	6.53151	-7.46155	1.53472e-13	3.87839e-09	17.8023	SNRPF
ENSG00000143878-RHOB	-0.318704	6.59119	-7.46056	1.54577e-13	3.9063e-09	17.7953	RHOB
ENSG00000125944-HNRNPR	-0.063073	7.17762	-7.45677	1.58905e-13	4.0157e-09	17.7681	HNRNPR
ENSG00000196975-ANXA4	-0.239517	5.9294	-7.44932	1.67756e-13	4.23936e-09	17.7148	ANXA4
ENSG00000172123-SLFN12	-0.0216282	4.60148	-7.44742	1.701e-13	4.29861e-09	17.7011	SLFN12
ENSG00000154229-PRKCA	-0.401215	6.77399	-7.44734	1.70191e-13	4.3009e-09	17.7006	PRKCA
ENSG00000165476-REEP3	-0.16232	5.98226	-7.44138	1.77733e-13	4.49149e-09	17.658	REEP3
ENSG00000113522-RAD50	-0.173535	5.73569	-7.43746	1.82875e-13	4.62142e-09	17.6299	RAD50
ENSG00000147894-C9orf72	-0.181251	7.89367	-7.43091	1.91775e-13	4.84634e-09	17.5832	C9orf72
ENSG00000145996-CDKAL1	-0.257639	7.57933	-7.42958	1.93639e-13	4.89344e-09	17.5737	CDKAL1
ENSG00000137154-RPS6	-0.228305	9.69601	-7.42642	1.98133e-13	5.00701e-09	17.5511	RPS6
ENSG00000118961-LDAH	-0.224666	4.4016	-7.42577	1.99067e-13	5.03063e-09	17.5465	LDAH
ENSG00000155097-ATP6V1C1	-0.135104	5.4447	-7.42224	2.04241e-13	5.16138e-09	17.5212	ATP6V1C1
ENSG00000160326-SLC2A6	-0.208625	5.61672	-7.42169	2.0505e-13	5.18183e-09	17.5174	SLC2A6
ENSG00000197771-MCMBP	-0.1401	5.94676	-7.41819	2.10322e-13	5.31504e-09	17.4924	MCMBP
ENSG00000182185-RAD51B	-0.438915	7.03961	-7.41629	2.13232e-13	5.38858e-09	17.4789	RAD51B
ENSG00000285875-AL035446.2	-0.378365	3.61102	-7.41453	2.15982e-13	5.45808e-09	17.4663	AL035446.2
ENSG00000106771-TMEM245	-0.196767	6.01154	-7.41251	2.19157e-13	5.53831e-09	17.4519	TMEM245
ENSG00000149212-SESN3	-0.296589	6.52982	-7.40026	2.39487e-13	6.05208e-09	17.3647	SESN3
ENSG00000138375-SMARCAL1	-0.155235	4.45478	-7.39303	2.52342e-13	6.37692e-09	17.3133	SMARCAL1
ENSG00000130332-LSM7	-0.114072	6.89324	-7.3902	2.57554e-13	6.50865e-09	17.2932	LSM7
ENSG00000156675-RAB11FIP1	-0.282873	8.27837	-7.38459	2.6821e-13	6.77794e-09	17.2533	RAB11FIP1
ENSG00000110931-CAMKK2	-0.185635	6.42995	-7.38446	2.68446e-13	6.7839e-09	17.2524	CAMKK2
ENSG00000151746-BICD1	-0.300651	4.70688	-7.38104	2.75168e-13	6.95377e-09	17.2281	BICD1
ENSG00000048342-CC2D2A	-0.25134	4.67944	-7.38056	2.76113e-13	6.97765e-09	17.2248	CC2D2A
ENSG00000198695-MT-ND6	-0.159038	6.83593	-7.37921	2.78812e-13	7.04587e-09	17.2152	MT-ND6
ENSG00000167987-VPS37C	-0.12505	5.63593	-7.37792	2.81438e-13	7.11223e-09	17.206	VPS37C
ENSG00000120889-TNFRSF10B	-0.236701	6.65563	-7.3778	2.81666e-13	7.11798e-09	17.2052	TNFRSF10B
ENSG00000283674-AC068587.4	-0.266466	5.77636	-7.36556	3.07651e-13	7.77465e-09	17.1184	AC068587.4
ENSG00000144455-SUMF1	-0.340546	7.48559	-7.35207	3.39021e-13	8.5674e-09	17.0229	SUMF1
ENSG00000196526-AFAP1	-0.244148	3.96351	-7.3514	3.40669e-13	8.60906e-09	17.0182	AFAP1
ENSG00000178927-CYBC1	-0.0254406	5.58652	-7.33835	3.74154e-13	9.45525e-09	16.926	CYBC1
ENSG00000145335-SNCA	-0.342018	4.87781	-7.33169	3.92468e-13	9.91807e-09	16.879	SNCA
ENSG00000107290-SETX	-0.144836	7.74569	-7.33126	3.93698e-13	9.94914e-09	16.876	SETX
ENSG00000109756-RAPGEF2	-0.29511	7.67112	-7.32893	4.00321e-13	1.01165e-08	16.8596	RAPGEF2
ENSG00000117020-AKT3	-0.344328	6.37216	-7.32462	4.12886e-13	1.0434e-08	16.8292	AKT3
ENSG00000214401-KANSL1-AS1	-0.0990161	4.50429	-7.32461	4.12913e-13	1.04347e-08	16.8291	KANSL1-AS1
ENSG00000177058-SLC38A9	-0.32713	6.17153	-7.3163	4.38246e-13	1.10749e-08	16.7706	SLC38A9
ENSG00000237651-C2orf74	-0.0384936	4.40911	-7.31381	4.46124e-13	1.1274e-08	16.7531	C2orf74
ENSG00000127720-METTL25	-0.257582	5.32587	-7.31001	4.58431e-13	1.1585e-08	16.7263	METTL25
ENSG00000177369-AC004797.1	-0.174795	5.6604	-7.30046	4.90827e-13	1.24037e-08	16.6592	AC004797.1
ENSG00000147124-ZNF41	-0.156251	4.77701	-7.29709	5.02801e-13	1.27063e-08	16.6355	ZNF41
ENSG00000131355-ADGRE3	-0.296807	4.90381	-7.29695	5.03301e-13	1.27189e-08	16.6345	ADGRE3
ENSG00000008130-NADK	-0.112587	6.47198	-7.29217	5.20794e-13	1.3161e-08	16.601	NADK
ENSG00000032389-EIPR1	-0.147972	4.9999	-7.29186	5.21934e-13	1.31898e-08	16.5988	EIPR1
ENSG00000116406-EDEM3	-0.196989	6.0865	-7.29168	5.22603e-13	1.32067e-08	16.5975	EDEM3
ENSG00000179388-EGR3	-0.415999	5.07661	-7.28826	5.35539e-13	1.35336e-08	16.5735	EGR3
ENSG00000082701-GSK3B	-0.177989	7.67722	-7.28622	5.43397e-13	1.37322e-08	16.5592	GSK3B
ENSG00000068028-RASSF1	-0.126597	5.89112	-7.28512	5.47673e-13	1.38402e-08	16.5515	RASSF1
ENSG00000114648-KLHL18	-0.2116	6.24611	-7.2806	5.65587e-13	1.4293e-08	16.5199	KLHL18
ENSG00000069275-NUCKS1	-0.141041	7.04338	-7.27093	6.05963e-13	1.53133e-08	16.4521	NUCKS1
ENSG00000102309-PIN4	-0.123173	5.76393	-7.2695	6.12152e-13	1.54697e-08	16.4421	PIN4
ENSG00000129636-ITFG1	-0.244468	7.7535	-7.26772	6.19973e-13	1.56673e-08	16.4296	ITFG1
ENSG00000229127-AC007038.1	-0.195641	4.27984	-7.2641	6.36139e-13	1.60759e-08	16.4043	AC007038.1
ENSG00000140382-HMG20A	-0.223722	5.33941	-7.26007	6.54649e-13	1.65436e-08	16.3761	HMG20A
ENSG00000183044-ABAT	-0.255373	5.51682	-7.25807	6.64007e-13	1.67801e-08	16.3622	ABAT
ENSG00000170145-SIK2	-0.280577	6.3732	-7.25462	6.80511e-13	1.71972e-08	16.3381	SIK2
ENSG00000226328-NUP50-DT	-0.219208	5.71243	-7.25147	6.95901e-13	1.75861e-08	16.3161	NUP50-DT
ENSG00000198814-GK	-0.222546	6.26019	-7.24785	7.14053e-13	1.80448e-08	16.2908	GK
ENSG00000117054-ACADM	-0.188281	5.21048	-7.24533	7.2692e-13	1.837e-08	16.2732	ACADM
ENSG00000165102-HGSNAT	-0.171678	6.43242	-7.23892	7.60775e-13	1.92255e-08	16.2285	HGSNAT
ENSG00000119906-SLF2	-0.182123	5.69336	-7.23805	7.65474e-13	1.93443e-08	16.2225	SLF2
ENSG00000113732-ATP6V0E1	-0.113097	7.60322	-7.23396	7.87971e-13	1.99128e-08	16.194	ATP6V0E1
ENSG00000004779-NDUFAB1	-0.110813	6.26447	-7.23339	7.91195e-13	1.99943e-08	16.19	NDUFAB1
ENSG00000141699-RETREG3	-0.123956	5.66065	-7.23328	7.91827e-13	2.00103e-08	16.1892	RETREG3
ENSG00000231500-RPS18	-0.263127	10.0672	-7.22721	8.26607e-13	2.08892e-08	16.147	RPS18
ENSG00000185127-C6orf120	-0.0100414	4.2823	-7.22698	8.27945e-13	2.0923e-08	16.1454	C6orf120
ENSG00000128872-TMOD2	-0.2172	4.68893	-7.22327	8.49973e-13	2.14797e-08	16.1196	TMOD2
ENSG00000100883-SRP54	-0.128645	6.26783	-7.21727	8.86856e-13	2.24117e-08	16.0778	SRP54
ENSG00000128487-SPECC1	-0.280843	7.08294	-7.21698	8.88678e-13	2.24578e-08	16.0758	SPECC1
ENSG00000213465-ARL2	-0.0753685	4.75649	-7.21611	8.94139e-13	2.25958e-08	16.0698	ARL2
ENSG00000235437-LINC01278	-0.303975	5.01539	-7.21222	9.19082e-13	2.32261e-08	16.0428	LINC01278
ENSG00000172260-NEGR1	-0.560162	5.42754	-7.20428	9.72156e-13	2.45674e-08	15.9876	NEGR1
ENSG00000198874-TYW1	-0.22795	6.46407	-7.20159	9.90798e-13	2.50385e-08	15.9689	TYW1
ENSG00000187257-RSBN1L	-0.146223	6.69712	-7.1963	1.0285e-12	2.59912e-08	15.9323	RSBN1L
ENSG00000227345-PARG	-0.111868	5.62614	-7.19421	1.04379e-12	2.63777e-08	15.9178	PARG
ENSG00000080608-PUM3	-0.193222	5.65275	-7.19133	1.06522e-12	2.69193e-08	15.8978	PUM3
ENSG00000228043-AC114763.1	-0.373334	4.4729	-7.1873	1.0959e-12	2.76945e-08	15.8699	AC114763.1
ENSG00000181631-P2RY13	-0.187374	6.39132	-7.1806	1.14889e-12	2.90335e-08	15.8235	P2RY13
ENSG00000169220-RGS14	-0.0501061	4.88006	-7.17938	1.1588e-12	2.92841e-08	15.8151	RGS14
ENSG00000276085-CCL3L1	-0.422917	4.50423	-7.17775	1.17219e-12	2.96225e-08	15.8038	CCL3L1
ENSG00000129675-ARHGEF6	-0.139953	6.58577	-7.17332	1.20927e-12	3.05595e-08	15.7732	ARHGEF6
ENSG00000226124-FTCDNL1	-0.311664	4.52751	-7.17035	1.23485e-12	3.12059e-08	15.7526	FTCDNL1
ENSG00000172954-LCLAT1	-0.296781	4.87364	-7.16979	1.23972e-12	3.13289e-08	15.7488	LCLAT1
ENSG00000100316-RPL3	-0.213261	9.26703	-7.16796	1.25574e-12	3.17337e-08	15.7362	RPL3
ENSG00000162636-FAM102B	-0.308046	6.98064	-7.16629	1.27062e-12	3.21099e-08	15.7246	FAM102B
ENSG00000111224-PARP11	-0.164111	5.41895	-7.15581	1.36771e-12	3.45634e-08	15.6523	PARP11
ENSG00000183978-COA3	-0.0384695	5.02031	-7.1558	1.36779e-12	3.45653e-08	15.6522	COA3
ENSG00000136371-MTHFS	-0.186368	5.78499	-7.14992	1.42538e-12	3.60207e-08	15.6117	MTHFS
ENSG00000224533-TMLHE-AS1	-0.206934	4.29292	-7.14973	1.42731e-12	3.60696e-08	15.6104	TMLHE-AS1
ENSG00000117228-GBP1	-0.292376	5.14273	-7.14785	1.44624e-12	3.65478e-08	15.5974	GBP1
ENSG00000020426-MNAT1	-0.290651	5.61303	-7.14752	1.44957e-12	3.6632e-08	15.5952	MNAT1
ENSG00000148660-CAMK2G	-0.215634	5.58234	-7.14718	1.45306e-12	3.67202e-08	15.5928	CAMK2G
ENSG00000107551-RASSF4	-0.141271	6.21841	-7.14312	1.49501e-12	3.77805e-08	15.5649	RASSF4
ENSG00000182774-RPS17	-0.151939	8.8208	-7.13955	1.53287e-12	3.87372e-08	15.5403	RPS17
ENSG00000196776-CD47	-0.129731	7.05473	-7.13544	1.57768e-12	3.98695e-08	15.512	CD47
ENSG00000213066-FGFR1OP	-0.229604	5.14688	-7.13139	1.62308e-12	4.10169e-08	15.4841	FGFR1OP
ENSG00000100815-TRIP11	-0.205577	5.55928	-7.13085	1.6292e-12	4.11715e-08	15.4804	TRIP11
ENSG00000110435-PDHX	-0.158454	5.04117	-7.13069	1.63097e-12	4.12163e-08	15.4794	PDHX
ENSG00000214114-MYCBP	-0.070607	5.3357	-7.11629	1.80382e-12	4.55843e-08	15.3804	MYCBP
ENSG00000163946-TASOR	-0.13403	6.3788	-7.10601	1.93809e-12	4.89775e-08	15.3099	TASOR
ENSG00000141540-TTYH2	-0.143883	5.3167	-7.10415	1.96339e-12	4.96169e-08	15.2972	TTYH2
ENSG00000188312-CENPP	-0.43417	5.21984	-7.10194	1.99383e-12	5.03861e-08	15.2821	CENPP
ENSG00000122033-MTIF3	-0.153965	5.99272	-7.09944	2.02893e-12	5.12732e-08	15.265	MTIF3
ENSG00000159228-CBR1	-0.113382	5.09916	-7.09542	2.08651e-12	5.27282e-08	15.2375	CBR1
ENSG00000129450-SIGLEC9	-0.128354	5.7013	-7.09499	2.09277e-12	5.28864e-08	15.2345	SIGLEC9
ENSG00000133561-GIMAP6	-0.130819	4.44996	-7.09204	2.13634e-12	5.39875e-08	15.2143	GIMAP6
ENSG00000105967-TFEC	-0.211858	6.25995	-7.08317	2.27231e-12	5.74235e-08	15.1537	TFEC
ENSG00000116251-RPL22	-0.175532	9.34087	-7.07934	2.33373e-12	5.89758e-08	15.1275	RPL22
ENSG00000135899-SP110	-0.145783	7.06989	-7.07585	2.39103e-12	6.04238e-08	15.1037	SP110
ENSG00000114023-FAM162A	-0.198047	5.61246	-7.07475	2.40945e-12	6.08892e-08	15.0962	FAM162A
ENSG00000115541-HSPE1	-0.160299	6.12132	-7.07383	2.42488e-12	6.12792e-08	15.0899	HSPE1
ENSG00000237877-LINC01473	-0.416701	4.71844	-7.07252	2.44693e-12	6.18365e-08	15.081	LINC01473
ENSG00000135823-STX6	-0.161543	5.47099	-7.06688	2.54479e-12	6.43093e-08	15.0425	STX6
ENSG00000162129-CLPB	-0.127882	5.47079	-7.06331	2.60871e-12	6.59248e-08	15.0182	CLPB
ENSG00000101695-RNF125	-0.258067	5.90321	-7.06175	2.63707e-12	6.66415e-08	15.0076	RNF125
ENSG00000163344-PMVK	-0.0339684	4.80903	-7.05546	2.75461e-12	6.96118e-08	14.9647	PMVK
ENSG00000142197-DOP1B	-0.213319	6.06027	-7.05499	2.76362e-12	6.98395e-08	14.9615	DOP1B
ENSG00000107077-KDM4C	-0.148736	7.78017	-7.0546	2.77102e-12	7.00263e-08	14.9589	KDM4C
ENSG00000171940-ZNF217	-0.128181	6.38819	-7.052	2.8215e-12	7.13022e-08	14.9412	ZNF217
ENSG00000115525-ST3GAL5	-0.250613	6.20878	-7.04874	2.88599e-12	7.29318e-08	14.919	ST3GAL5
ENSG00000115234-SNX17	-0.089012	6.23636	-7.04832	2.89439e-12	7.31442e-08	14.9162	SNX17
ENSG00000112584-FAM120B	-0.164924	6.64982	-7.0465	2.93103e-12	7.40699e-08	14.9038	FAM120B
ENSG00000226824-AC006001.2	-0.24598	5.95215	-7.04631	2.93499e-12	7.41701e-08	14.9025	AC006001.2
ENSG00000162961-DPY30	-0.102632	5.39094	-7.03924	3.08219e-12	7.78901e-08	14.8544	DPY30
ENSG00000107625-DDX50	-0.191744	5.84035	-7.03851	3.09783e-12	7.82853e-08	14.8495	DDX50
ENSG00000164815-ORC5	-0.272723	4.94363	-7.03797	3.10937e-12	7.8577e-08	14.8458	ORC5
ENSG00000106355-LSM5	-0.113009	5.85262	-7.03426	3.19011e-12	8.06172e-08	14.8207	LSM5
ENSG00000073969-NSF	-0.171972	6.16624	-7.03361	3.20445e-12	8.09797e-08	14.8163	NSF
ENSG00000198301-SDAD1	-0.126719	5.62333	-7.02788	3.33405e-12	8.42549e-08	14.7773	SDAD1
ENSG00000121989-ACVR2A	-0.366812	5.87299	-7.02654	3.36502e-12	8.50374e-08	14.7683	ACVR2A
ENSG00000163755-HPS3	-0.154123	5.70515	-7.02086	3.49954e-12	8.84369e-08	14.7298	HPS3
ENSG00000173436-MICOS10	-0.0970426	7.08119	-7.02076	3.50214e-12	8.85025e-08	14.7291	MICOS10
ENSG00000011422-PLAUR	-0.447696	7.90681	-7.02032	3.51271e-12	8.87696e-08	14.7261	PLAUR
ENSG00000165264-NDUFB6	-0.0857897	5.92217	-7.02	3.52041e-12	8.89642e-08	14.724	NDUFB6
ENSG00000247556-OIP5-AS1	-0.111939	6.2723	-7.01708	3.5922e-12	9.07784e-08	14.7041	OIP5-AS1
ENSG00000104365-IKBKB	-0.121253	6.12677	-7.01385	3.67307e-12	9.28221e-08	14.6823	IKBKB
ENSG00000113504-SLC12A7	-0.126205	5.53842	-7.00607	3.87532e-12	9.79331e-08	14.6297	SLC12A7
ENSG00000171988-JMJD1C	-0.237766	9.0816	-7.00305	3.95695e-12	9.99961e-08	14.6092	JMJD1C
ENSG00000230989-HSBP1	-0.120432	6.83706	-7.00104	4.0119e-12	1.01385e-07	14.5957	HSBP1
ENSG00000132780-NASP	-0.133045	6.03097	-6.98989	4.3318e-12	1.09469e-07	14.5204	NASP
ENSG00000111639-MRPL51	-0.0955269	6.01324	-6.98673	4.42711e-12	1.11878e-07	14.499	MRPL51
ENSG00000230649-AC024084.1	-0.302229	4.09711	-6.9853	4.47078e-12	1.12981e-07	14.4894	AC024084.1
ENSG00000175220-ARHGAP1	-0.0817604	5.75737	-6.98366	4.52136e-12	1.14259e-07	14.4784	ARHGAP1
ENSG00000119638-NEK9	-0.136288	5.76258	-6.98112	4.60106e-12	1.16273e-07	14.4612	NEK9
ENSG00000203667-COX20	-0.154428	5.92981	-6.97996	4.63788e-12	1.17204e-07	14.4534	COX20
ENSG00000128928-IVD	-0.143366	5.09601	-6.97532	4.78789e-12	1.20995e-07	14.4222	IVD
ENSG00000105808-RASA4	-0.131123	4.72832	-6.97445	4.81666e-12	1.21722e-07	14.4163	RASA4
ENSG00000196284-SUPT3H	-0.379317	5.50272	-6.96063	5.29521e-12	1.33815e-07	14.3233	SUPT3H
ENSG00000154122-ANKH	-0.280439	5.56683	-6.95959	5.33305e-12	1.34771e-07	14.3163	ANKH
ENSG00000175482-POLD4	-0.173304	6.48975	-6.95948	5.33722e-12	1.34877e-07	14.3156	POLD4
ENSG00000120526-NUDCD1	-0.137867	4.3994	-6.95764	5.40495e-12	1.36588e-07	14.3032	NUDCD1
ENSG00000008988-RPS20	-0.148976	8.99986	-6.95677	5.43707e-12	1.374e-07	14.2974	RPS20
ENSG00000183354-KIAA2026	-0.200629	6.86574	-6.95576	5.47495e-12	1.38357e-07	14.2906	KIAA2026
ENSG00000166974-MAPRE2	-0.252768	6.79556	-6.95027	5.68441e-12	1.43651e-07	14.2537	MAPRE2
ENSG00000112079-STK38	-0.166817	7.4629	-6.94985	5.70107e-12	1.44072e-07	14.2509	STK38
ENSG00000169554-ZEB2	-0.295817	9.88811	-6.94821	5.76534e-12	1.45696e-07	14.2399	ZEB2
ENSG00000163939-PBRM1	-0.15679	7.20147	-6.94056	6.07467e-12	1.53513e-07	14.1886	PBRM1
ENSG00000117009-KMO	-0.233184	4.45678	-6.93873	6.1512e-12	1.55447e-07	14.1763	KMO
ENSG00000071242-RPS6KA2	-0.294006	5.47536	-6.9366	6.24128e-12	1.57723e-07	14.162	RPS6KA2
ENSG00000211450-SELENOH	-0.0721751	6.91191	-6.93487	6.31545e-12	1.59598e-07	14.1505	SELENOH
ENSG00000151131-C12orf45	-0.197812	5.04055	-6.93293	6.39943e-12	1.6172e-07	14.1375	C12orf45
ENSG00000013275-PSMC4	-0.0705899	5.80865	-6.93241	6.42224e-12	1.62297e-07	14.134	PSMC4
ENSG00000182973-CNOT10	-0.194167	5.95841	-6.92263	6.86538e-12	1.73495e-07	14.0685	CNOT10
ENSG00000164691-TAGAP	-0.191047	6.50544	-6.91374	7.29432e-12	1.84335e-07	14.0091	TAGAP
ENSG00000251034-AC087854.1	-0.286485	4.74887	-6.9132	7.3209e-12	1.85006e-07	14.0055	AC087854.1
ENSG00000123416-TUBA1B	-0.203255	7.11217	-6.904	7.79402e-12	1.96963e-07	13.9441	TUBA1B
ENSG00000261879-AC087500.1	-0.163241	5.20667	-6.90314	7.83981e-12	1.9812e-07	13.9383	AC087500.1
ENSG00000205133-TRIQK	-0.220755	5.70735	-6.89085	8.52226e-12	2.15366e-07	13.8565	TRIQK
ENSG00000134444-RELCH	-0.173946	6.73045	-6.89041	8.54806e-12	2.16018e-07	13.8535	RELCH
ENSG00000168038-ULK4	-0.262553	6.14559	-6.88965	8.59218e-12	2.17133e-07	13.8485	ULK4
ENSG00000130518-IQCN	-0.170262	5.39109	-6.8873	8.73012e-12	2.20619e-07	13.8328	IQCN
ENSG00000116161-CACYBP	-0.0962521	5.90695	-6.8818	9.06183e-12	2.29002e-07	13.7963	CACYBP
ENSG00000162104-ADCY9	-0.28533	5.49181	-6.87827	9.28142e-12	2.34551e-07	13.7728	ADCY9
ENSG00000105499-PLA2G4C	-0.178806	3.97701	-6.87339	9.59374e-12	2.42443e-07	13.7403	PLA2G4C
ENSG00000196199-MPHOSPH8	-0.144412	6.53939	-6.8728	9.63223e-12	2.43416e-07	13.7364	MPHOSPH8
ENSG00000245937-LINC01184	-0.217276	4.95418	-6.86973	9.83423e-12	2.48521e-07	13.716	LINC01184
ENSG00000174799-CEP135	-0.207211	5.79669	-6.86545	1.01236e-11	2.55834e-07	13.6876	CEP135
ENSG00000174243-DDX23	-0.110086	4.77463	-6.8637	1.02437e-11	2.58869e-07	13.676	DDX23
ENSG00000228393-LINC01004	-0.222574	6.0103	-6.86313	1.02834e-11	2.59871e-07	13.6722	LINC01004
ENSG00000134851-TMEM165	-0.154258	7.50191	-6.86205	1.03589e-11	2.6178e-07	13.6651	TMEM165
ENSG00000198840-MT-ND3	-0.162362	11.1306	-6.86088	1.04414e-11	2.63866e-07	13.6573	MT-ND3
ENSG00000145246-ATP10D	-0.188702	5.80715	-6.85798	1.06477e-11	2.69078e-07	13.6381	ATP10D
ENSG00000204397-CARD16	-0.152913	7.34839	-6.85672	1.0739e-11	2.71385e-07	13.6297	CARD16
ENSG00000089009-RPL6	-0.17544	9.6512	-6.85127	1.11415e-11	2.81557e-07	13.5936	RPL6
ENSG00000171408-PDE7B	-0.330714	5.44489	-6.84926	1.12939e-11	2.85408e-07	13.5803	PDE7B
ENSG00000170027-YWHAG	-0.145806	6.53889	-6.84895	1.13178e-11	2.86013e-07	13.5782	YWHAG
ENSG00000150753-CCT5	-0.0741969	6.36359	-6.84563	1.15741e-11	2.92489e-07	13.5563	CCT5
ENSG00000260378-AC109597.1	-0.172623	4.263	-6.84395	1.17065e-11	2.95834e-07	13.5451	AC109597.1
ENSG00000167635-ZNF146	-0.0829255	5.13229	-6.84267	1.18076e-11	2.98389e-07	13.5367	ZNF146
ENSG00000188820-CALHM6	-0.264554	6.95307	-6.83488	1.2445e-11	3.14498e-07	13.4851	CALHM6
ENSG00000103335-PIEZO1	-0.0909531	5.55595	-6.8305	1.28175e-11	3.2391e-07	13.4562	PIEZO1
ENSG00000014824-SLC30A9	-0.18664	6.06184	-6.823	1.34814e-11	3.40689e-07	13.4067	SLC30A9
ENSG00000138172-CALHM2	-0.125182	4.56714	-6.82297	1.34839e-11	3.4075e-07	13.4065	CALHM2
ENSG00000135048-CEMIP2	-0.236919	7.01799	-6.81878	1.38692e-11	3.50488e-07	13.3789	CEMIP2
ENSG00000169239-CA5B	-0.153772	6.76881	-6.81773	1.39675e-11	3.52973e-07	13.372	CA5B
ENSG00000147202-DIAPH2	-0.239154	8.55675	-6.81343	1.43774e-11	3.63332e-07	13.3436	DIAPH2
ENSG00000232053-AC078845.1	-0.299706	3.76019	-6.81077	1.46363e-11	3.69875e-07	13.3261	AC078845.1
ENSG00000154114-TBCEL	-0.17849	4.74604	-6.80447	1.52687e-11	3.85855e-07	13.2847	TBCEL
ENSG00000113638-TTC33	-0.183702	5.50381	-6.80423	1.5294e-11	3.86494e-07	13.283	TTC33
ENSG00000142541-RPL13A	-0.178688	9.73363	-6.80195	1.55293e-11	3.9244e-07	13.2681	RPL13A
ENSG00000060138-YBX3	-0.256871	7.36323	-6.79528	1.62405e-11	4.10414e-07	13.2242	YBX3
ENSG00000272047-GTF2H5	-0.0846107	5.38622	-6.79511	1.62591e-11	4.10884e-07	13.223	GTF2H5
ENSG00000235703-LINC00894	-0.195147	5.02782	-6.79467	1.63064e-11	4.12079e-07	13.2202	LINC00894
ENSG00000163629-PTPN13	-0.305837	3.57156	-6.79278	1.65145e-11	4.17337e-07	13.2078	PTPN13
ENSG00000075945-KIFAP3	-0.247219	5.4062	-6.79198	1.66034e-11	4.19585e-07	13.2025	KIFAP3
ENSG00000138594-TMOD3	-0.1399	7.33938	-6.79167	1.66382e-11	4.20464e-07	13.2004	TMOD3
ENSG00000176124-DLEU1	-0.258491	6.34074	-6.78784	1.70707e-11	4.31393e-07	13.1753	DLEU1
ENSG00000141627-DYM	-0.167413	7.57328	-6.78665	1.72075e-11	4.34851e-07	13.1675	DYM
ENSG00000090686-USP48	-0.141857	6.71753	-6.78307	1.76244e-11	4.45385e-07	13.144	USP48
ENSG00000214753-HNRNPUL2	-0.0234468	6.11352	-6.78217	1.77314e-11	4.48091e-07	13.1381	HNRNPUL2
ENSG00000144401-METTL21A	-0.0878945	5.17788	-6.77855	1.81657e-11	4.59066e-07	13.1143	METTL21A
ENSG00000264343-NOTCH2NLA	-0.00796731	4.53002	-6.77191	1.89907e-11	4.79915e-07	13.0708	NOTCH2NLA
ENSG00000172586-CHCHD1	-0.0411172	5.58514	-6.7713	1.90681e-11	4.8187e-07	13.0668	CHCHD1
ENSG00000104375-STK3	-0.269353	7.22558	-6.76908	1.93523e-11	4.89053e-07	13.0523	STK3
ENSG00000159267-HLCS	-0.281243	5.17419	-6.76535	1.98413e-11	5.0141e-07	13.0279	HLCS
ENSG00000113845-TIMMDC1	-0.13329	4.93853	-6.76321	2.0127e-11	5.0863e-07	13.0138	TIMMDC1
ENSG00000173706-HEG1	-0.287202	4.761	-6.76303	2.01512e-11	5.09241e-07	13.0127	HEG1
ENSG00000136161-RCBTB2	-0.156737	6.28978	-6.75604	2.11134e-11	5.33558e-07	12.967	RCBTB2
ENSG00000089220-PEBP1	-0.157691	6.04006	-6.75322	2.15146e-11	5.43696e-07	12.9485	PEBP1
ENSG00000064652-SNX24	-0.267432	5.06808	-6.75151	2.17608e-11	5.49917e-07	12.9374	SNX24
ENSG00000120963-ZNF706	-0.0923105	6.70172	-6.75136	2.1783e-11	5.50477e-07	12.9364	ZNF706
ENSG00000108474-PIGL	-0.218545	5.13847	-6.74845	2.22087e-11	5.61235e-07	12.9174	PIGL
ENSG00000132514-CLEC10A	-0.448867	4.33708	-6.74677	2.24589e-11	5.67559e-07	12.9064	CLEC10A
ENSG00000116641-DOCK7	-0.248543	5.45802	-6.74536	2.26702e-11	5.72899e-07	12.8972	DOCK7
ENSG00000112159-MDN1	-0.189502	5.77169	-6.74528	2.26833e-11	5.73231e-07	12.8967	MDN1
ENSG00000127616-SMARCA4	-0.13905	6.04794	-6.74197	2.31886e-11	5.85998e-07	12.8751	SMARCA4
ENSG00000175463-TBC1D10C	-0.0632208	5.58645	-6.73815	2.37864e-11	6.01105e-07	12.8501	TBC1D10C
ENSG00000205339-IPO7	-0.118212	6.25278	-6.73452	2.43668e-11	6.15772e-07	12.8265	IPO7
ENSG00000157483-MYO1E	-0.311437	5.45401	-6.73223	2.47414e-11	6.2524e-07	12.8116	MYO1E
ENSG00000100629-CEP128	-0.34743	5.06458	-6.72854	2.53548e-11	6.40741e-07	12.7876	CEP128
ENSG00000154217-PITPNC1	-0.250579	7.60982	-6.72838	2.53817e-11	6.41421e-07	12.7865	PITPNC1
ENSG00000108384-RAD51C	-0.130845	4.38609	-6.72644	2.57114e-11	6.49753e-07	12.7739	RAD51C
ENSG00000138095-LRPPRC	-0.159399	6.63719	-6.72441	2.60609e-11	6.58586e-07	12.7606	LRPPRC
ENSG00000198561-CTNND1	-0.218892	6.56503	-6.71934	2.6953e-11	6.81129e-07	12.7277	CTNND1
ENSG00000186409-CCDC30	-0.251146	4.02946	-6.71436	2.78594e-11	7.04034e-07	12.6952	CCDC30
ENSG00000143183-TMCO1	-0.083808	6.62977	-6.71227	2.82467e-11	7.13821e-07	12.6817	TMCO1
ENSG00000108651-UTP6	-0.133707	5.60783	-6.71098	2.84897e-11	7.19963e-07	12.6733	UTP6
ENSG00000104043-ATP8B4	-0.297101	6.207	-6.71092	2.8501e-11	7.20248e-07	12.6729	ATP8B4
ENSG00000077713-SLC25A43	-0.244651	4.46216	-6.71047	2.85873e-11	7.22429e-07	12.67	SLC25A43
ENSG00000188177-ZC3H6	-0.156887	5.59943	-6.7092	2.88289e-11	7.28536e-07	12.6617	ZC3H6
ENSG00000251301-LINC02384	-0.265339	5.13744	-6.7068	2.92896e-11	7.40177e-07	12.6462	LINC02384
ENSG00000113048-MRPS27	-0.219757	5.42042	-6.70588	2.94704e-11	7.44747e-07	12.6402	MRPS27
ENSG00000198242-RPL23A	-0.211998	9.2925	-6.70462	2.97172e-11	7.50983e-07	12.632	RPL23A
ENSG00000128915-ICE2	-0.186703	5.45215	-6.70154	3.03286e-11	7.66434e-07	12.612	ICE2
ENSG00000153551-CMTM7	-0.106397	6.79827	-6.6992	3.08028e-11	7.78418e-07	12.5968	CMTM7
ENSG00000166405-RIC3	-0.138957	3.93671	-6.69522	3.16239e-11	7.99167e-07	12.5711	RIC3
ENSG00000267379-AC008569.1	-0.210797	5.80159	-6.68976	3.27878e-11	8.28581e-07	12.5357	AC008569.1
ENSG00000092531-SNAP23	-0.0976442	6.51648	-6.68138	3.46532e-11	8.75721e-07	12.4814	SNAP23
ENSG00000125901-MRPS26	-0.025711	4.96433	-6.68059	3.48344e-11	8.803e-07	12.4763	MRPS26
ENSG00000138660-AP1AR	-0.164492	5.0659	-6.67926	3.51435e-11	8.88112e-07	12.4677	AP1AR
ENSG00000197013-ZNF429	-0.153756	4.85947	-6.67797	3.54433e-11	8.95688e-07	12.4594	ZNF429
ENSG00000138459-SLC35A5	-0.140683	4.86854	-6.67736	3.55875e-11	8.9933e-07	12.4554	SLC35A5
ENSG00000171223-JUNB	-0.206052	8.68799	-6.66868	3.76833e-11	9.52295e-07	12.3993	JUNB
ENSG00000131844-MCCC2	-0.144106	5.1564	-6.66365	3.89543e-11	9.84414e-07	12.3668	MCCC2
ENSG00000181467-RAP2B	-0.0863407	6.85885	-6.65975	3.99682e-11	1.01004e-06	12.3417	RAP2B
ENSG00000086300-SNX10	-0.166143	7.52771	-6.65797	4.04388e-11	1.02193e-06	12.3302	SNX10
ENSG00000138495-COX17	-0.112929	6.51073	-6.65763	4.05277e-11	1.02418e-06	12.328	COX17
ENSG00000138604-GLCE	-0.210534	5.15774	-6.65273	4.18585e-11	1.05781e-06	12.2964	GLCE
ENSG00000174953-DHX36	-0.131332	6.68832	-6.64977	4.26797e-11	1.07856e-06	12.2774	DHX36
ENSG00000089053-ANAPC5	-0.0852047	6.70651	-6.64505	4.40261e-11	1.11258e-06	12.2469	ANAPC5
ENSG00000129158-SERGEF	-0.250048	5.70609	-6.6412	4.51537e-11	1.14108e-06	12.2222	SERGEF
ENSG00000143811-PYCR2	-0.0107083	4.50733	-6.62681	4.96239e-11	1.25405e-06	12.1297	PYCR2
ENSG00000076770-MBNL3	-0.159589	5.63575	-6.6208	5.16175e-11	1.30443e-06	12.0911	MBNL3
ENSG00000214941-ZSWIM7	-0.131085	6.01912	-6.61952	5.20509e-11	1.31538e-06	12.083	ZSWIM7
ENSG00000148484-RSU1	-0.190946	6.48108	-6.61551	5.34378e-11	1.35043e-06	12.0572	RSU1
ENSG00000169087-HSPBAP1	-0.156447	6.46451	-6.61532	5.3504e-11	1.3521e-06	12.056	HSPBAP1
ENSG00000171984-SHLD1	-0.261261	5.06802	-6.61002	5.53904e-11	1.39977e-06	12.0221	SHLD1
ENSG00000097007-ABL1	-0.237213	5.99239	-6.60955	5.55621e-11	1.40411e-06	12.019	ABL1
ENSG00000006715-VPS41	-0.178228	6.88313	-6.60557	5.70288e-11	1.44118e-06	11.9935	VPS41
ENSG00000145391-SETD7	-0.146537	6.39171	-6.60529	5.7133e-11	1.44381e-06	11.9917	SETD7
ENSG00000100030-MAPK1	-0.148443	7.93086	-6.60421	5.7538e-11	1.45404e-06	11.9848	MAPK1
ENSG00000023608-SNAPC1	-0.295131	5.41007	-6.60325	5.78971e-11	1.46312e-06	11.9787	SNAPC1
ENSG00000101310-SEC23B	-0.127445	6.11747	-6.59734	6.01758e-11	1.5207e-06	11.9409	SEC23B
ENSG00000110455-ACCS	-0.0439922	4.09354	-6.59254	6.20945e-11	1.56919e-06	11.9102	ACCS
ENSG00000171174-RBKS	-0.231908	4.98452	-6.59064	6.28661e-11	1.58869e-06	11.8981	RBKS
ENSG00000111269-CREBL2	-0.114572	5.19007	-6.58415	6.55855e-11	1.65741e-06	11.8566	CREBL2
ENSG00000108826-MRPL27	-0.0904641	4.98402	-6.58331	6.59446e-11	1.66649e-06	11.8513	MRPL27
ENSG00000120647-CCDC77	-0.207121	4.37318	-6.58027	6.72643e-11	1.69984e-06	11.8319	CCDC77
ENSG00000066827-ZFAT	-0.226245	5.27669	-6.57892	6.786e-11	1.71489e-06	11.8233	ZFAT
ENSG00000052841-TTC17	-0.16496	7.5159	-6.571	7.14486e-11	1.80558e-06	11.7728	TTC17
ENSG00000144504-ANKMY1	-0.157553	5.31198	-6.56186	7.58254e-11	1.91618e-06	11.7146	ANKMY1
ENSG00000007312-CD79B	-0.273285	4.55631	-6.5614	7.60523e-11	1.92192e-06	11.7117	CD79B
ENSG00000087448-KLHL42	-0.112668	4.89299	-6.56051	7.64918e-11	1.93302e-06	11.706	KLHL42
ENSG00000174600-CMKLR1	-0.226511	3.76083	-6.56031	7.65912e-11	1.93554e-06	11.7048	CMKLR1
ENSG00000151413-NUBPL	-0.349736	5.47582	-6.55893	7.72824e-11	1.953e-06	11.696	NUBPL
ENSG00000063854-HAGH	-0.0613812	5.54444	-6.55867	7.74134e-11	1.95631e-06	11.6943	HAGH
ENSG00000104299-INTS9	-0.226769	4.91763	-6.55589	7.88236e-11	1.99195e-06	11.6766	INTS9
ENSG00000107669-ATE1	-0.145219	6.19578	-6.55034	8.17119e-11	2.06494e-06	11.6414	ATE1
ENSG00000131848-ZSCAN5A	-0.206654	4.4616	-6.54206	8.62209e-11	2.17889e-06	11.5888	ZSCAN5A
ENSG00000172716-SLFN11	-0.154696	5.26031	-6.5403	8.721e-11	2.20388e-06	11.5777	SLFN11
ENSG00000163468-CCT3	-0.0677932	5.97178	-6.53217	9.19224e-11	2.32297e-06	11.5262	CCT3
ENSG00000136682-CBWD2	-0.128893	4.99927	-6.5292	9.37046e-11	2.36801e-06	11.5074	CBWD2
ENSG00000116750-UCHL5	-0.155337	5.34901	-6.5225	9.78588e-11	2.47299e-06	11.4649	UCHL5
ENSG00000014257-ACPP	-0.146973	5.53857	-6.5166	1.01655e-10	2.56892e-06	11.4277	ACPP
ENSG00000133316-WDR74	-0.164613	6.41199	-6.51468	1.02927e-10	2.60108e-06	11.4155	WDR74
ENSG00000164048-ZNF589	-0.109129	4.94869	-6.51204	1.04693e-10	2.6457e-06	11.3989	ZNF589
ENSG00000179152-TCAIM	-0.197526	5.19013	-6.51008	1.0603e-10	2.6795e-06	11.3864	TCAIM
ENSG00000128805-ARHGAP22	-0.234968	4.08156	-6.50813	1.07371e-10	2.71338e-06	11.3741	ARHGAP22
ENSG00000129566-TEP1	-0.13487	5.51096	-6.50791	1.07521e-10	2.71716e-06	11.3728	TEP1
ENSG00000130150-MOSPD2	-0.144886	5.40907	-6.50275	1.1116e-10	2.80913e-06	11.3402	MOSPD2
ENSG00000179222-MAGED1	-0.271597	4.71466	-6.50218	1.11569e-10	2.81946e-06	11.3366	MAGED1
ENSG00000198015-MRPL42	-0.101804	5.10871	-6.4997	1.13366e-10	2.86487e-06	11.321	MRPL42
ENSG00000128335-APOL2	-0.0489611	4.72059	-6.49454	1.17196e-10	2.96167e-06	11.2885	APOL2
ENSG00000104361-NIPAL2	-0.236915	5.12054	-6.49094	1.19944e-10	3.03109e-06	11.2658	NIPAL2
ENSG00000135537-AFG1L	-0.293156	4.75431	-6.48898	1.21468e-10	3.06962e-06	11.2534	AFG1L
ENSG00000198771-RCSD1	-0.139939	7.34239	-6.48768	1.22484e-10	3.0953e-06	11.2453	RCSD1
ENSG00000123600-METTL8	-0.264885	4.8054	-6.48608	1.23751e-10	3.1273e-06	11.2352	METTL8
ENSG00000100823-APEX1	-0.103889	6.10526	-6.48231	1.26793e-10	3.20418e-06	11.2114	APEX1
ENSG00000153214-TMEM87B	-0.185439	5.8582	-6.47999	1.28697e-10	3.25231e-06	11.1969	TMEM87B
ENSG00000104972-LILRB1	-0.196904	6.45808	-6.47877	1.29708e-10	3.27786e-06	11.1892	LILRB1
ENSG00000197056-ZMYM1	-0.126807	4.5559	-6.47542	1.32527e-10	3.3491e-06	11.1682	ZMYM1
ENSG00000171858-RPS21	-0.191277	9.45358	-6.47448	1.3333e-10	3.36938e-06	11.1623	RPS21
ENSG00000157168-NRG1	-0.455801	5.04865	-6.47183	1.35616e-10	3.42715e-06	11.1456	NRG1
ENSG00000040341-STAU2	-0.218296	6.50209	-6.47042	1.36849e-10	3.45832e-06	11.1368	STAU2
ENSG00000135205-CCDC146	-0.255114	5.30256	-6.46249	1.43988e-10	3.63872e-06	11.087	CCDC146
ENSG00000007923-DNAJC11	-0.126972	5.21173	-6.46121	1.45182e-10	3.6689e-06	11.0789	DNAJC11
ENSG00000106344-RBM28	-0.156215	4.89876	-6.45802	1.48173e-10	3.74447e-06	11.059	RBM28
ENSG00000122406-RPL5	-0.187411	9.21846	-6.44833	1.5766e-10	3.98423e-06	10.9983	RPL5
ENSG00000107758-PPP3CB	-0.165263	6.36474	-6.44627	1.59748e-10	4.03699e-06	10.9854	PPP3CB
ENSG00000154144-TBRG1	-0.0760401	6.37564	-6.44595	1.60073e-10	4.04522e-06	10.9834	TBRG1
ENSG00000130816-DNMT1	-0.156462	5.72761	-6.44585	1.60181e-10	4.04793e-06	10.9828	DNMT1
ENSG00000153140-CETN3	-0.129649	3.84163	-6.44168	1.64509e-10	4.1573e-06	10.9567	CETN3
ENSG00000119421-NDUFA8	-0.0222916	4.86399	-6.44053	1.6572e-10	4.18791e-06	10.9495	NDUFA8
ENSG00000139644-TMBIM6	-0.0626246	7.88711	-6.43844	1.67952e-10	4.2443e-06	10.9364	TMBIM6
ENSG00000175048-ZDHHC14	-0.314565	4.74697	-6.43146	1.75603e-10	4.43766e-06	10.8928	ZDHHC14
ENSG00000162734-PEA15	-0.078672	5.83281	-6.42947	1.77844e-10	4.49429e-06	10.8804	PEA15
ENSG00000146263-MMS22L	-0.251034	4.79527	-6.4258	1.82063e-10	4.60091e-06	10.8575	MMS22L
ENSG00000149308-NPAT	-0.106953	5.18359	-6.42403	1.84124e-10	4.653e-06	10.8465	NPAT
ENSG00000121101-TEX14	-0.367521	7.33251	-6.42253	1.85901e-10	4.69792e-06	10.8371	TEX14
ENSG00000023516-AKAP11	-0.128191	5.7365	-6.42119	1.87488e-10	4.738e-06	10.8288	AKAP11
ENSG00000213694-S1PR3	-0.20907	4.72632	-6.41761	1.91817e-10	4.84741e-06	10.8065	S1PR3
ENSG00000164306-PRIMPOL	-0.146156	4.22381	-6.41181	1.99035e-10	5.02981e-06	10.7703	PRIMPOL
ENSG00000064989-CALCRL	-0.378388	5.0372	-6.40713	2.05053e-10	5.18189e-06	10.7412	CALCRL
ENSG00000100632-ERH	-0.0640032	6.70332	-6.40597	2.06563e-10	5.22007e-06	10.734	ERH
ENSG00000107679-PLEKHA1	-0.154971	4.84725	-6.40562	2.07026e-10	5.23176e-06	10.7318	PLEKHA1
ENSG00000146416-AIG1	-0.26887	4.88555	-6.40515	2.07644e-10	5.24738e-06	10.7289	AIG1
ENSG00000132330-SCLY	-0.141264	4.45329	-6.40418	2.08933e-10	5.27994e-06	10.7229	SCLY
ENSG00000214022-REPIN1	-0.022171	5.08622	-6.40051	2.13867e-10	5.40464e-06	10.7001	REPIN1
ENSG00000177200-CHD9	-0.171482	7.26828	-6.39252	2.24994e-10	5.68584e-06	10.6505	CHD9
ENSG00000152219-ARL14EP	-0.128189	5.57347	-6.39213	2.25555e-10	5.70001e-06	10.648	ARL14EP
ENSG00000103018-CYB5B	-0.145042	5.36527	-6.39077	2.27509e-10	5.74939e-06	10.6396	CYB5B
ENSG00000126216-TUBGCP3	-0.0899801	6.64408	-6.38245	2.39833e-10	6.06081e-06	10.588	TUBGCP3
ENSG00000051825-MPHOSPH9	-0.160943	5.53639	-6.3809	2.42203e-10	6.12071e-06	10.5784	MPHOSPH9
ENSG00000123685-BATF3	-0.22503	4.31494	-6.37865	2.45681e-10	6.20859e-06	10.5645	BATF3
ENSG00000101974-ATP11C	-0.221036	5.78917	-6.37512	2.5123e-10	6.34883e-06	10.5426	ATP11C
ENSG00000066084-DIP2B	-0.191881	7.41383	-6.37465	2.51985e-10	6.36792e-06	10.5397	DIP2B
ENSG00000084110-HAL	-0.199765	4.8672	-6.37043	2.58804e-10	6.54024e-06	10.5136	HAL
ENSG00000173588-CEP83	-0.188162	5.41376	-6.36795	2.62902e-10	6.6438e-06	10.4982	CEP83
ENSG00000090266-NDUFB2	-0.106403	7.16339	-6.36622	2.65796e-10	6.71694e-06	10.4875	NDUFB2
ENSG00000055044-NOP58	-0.12697	6.59037	-6.3651	2.67686e-10	6.7647e-06	10.4806	NOP58
ENSG00000175701-MTLN	-0.110479	5.05432	-6.36074	2.75157e-10	6.95348e-06	10.4537	MTLN
ENSG00000167085-PHB	-0.0856827	5.51207	-6.36046	2.75645e-10	6.96583e-06	10.4519	PHB
ENSG00000139974-SLC38A6	-0.18988	5.07898	-6.36038	2.75789e-10	6.96945e-06	10.4514	SLC38A6
ENSG00000147010-SH3KBP1	-0.134588	8.42497	-6.35751	2.8084e-10	7.0971e-06	10.4337	SH3KBP1
ENSG00000169570-DTWD2	-0.267125	4.33283	-6.35526	2.84851e-10	7.19847e-06	10.4198	DTWD2
ENSG00000241058-NSUN6	-0.178229	5.46546	-6.34846	2.97347e-10	7.51426e-06	10.3779	NSUN6
ENSG00000075223-SEMA3C	-0.306882	5.51939	-6.34632	3.0139e-10	7.61643e-06	10.3647	SEMA3C
ENSG00000234705-HMGA1P4	-0.187291	4.67473	-6.33886	3.15905e-10	7.98324e-06	10.3187	HMGA1P4
ENSG00000163848-ZNF148	-0.159525	7.62778	-6.33856	3.16498e-10	7.99821e-06	10.3168	ZNF148
ENSG00000156787-TBC1D31	-0.162625	4.12215	-6.33656	3.20504e-10	8.09946e-06	10.3045	TBC1D31
ENSG00000149289-ZC3H12C	-0.293733	4.98981	-6.33394	3.2583e-10	8.23406e-06	10.2884	ZC3H12C
ENSG00000141574-SECTM1	-0.145592	6.01153	-6.3336	3.26533e-10	8.25182e-06	10.2863	SECTM1
ENSG00000139174-PRICKLE1	-0.322138	3.66001	-6.33293	3.2791e-10	8.28662e-06	10.2822	PRICKLE1
ENSG00000105372-RPS19	-0.238803	9.82798	-6.32582	3.42917e-10	8.66586e-06	10.2385	RPS19
ENSG00000123104-ITPR2	-0.206106	7.77938	-6.32555	3.43505e-10	8.68071e-06	10.2368	ITPR2
ENSG00000108423-TUBD1	-0.131755	4.34515	-6.32545	3.43725e-10	8.68628e-06	10.2362	TUBD1
ENSG00000089127-OAS1	-0.18216	5.65797	-6.32177	3.51766e-10	8.88947e-06	10.2136	OAS1
ENSG00000258017-AC011603.2	-0.211268	5.32587	-6.32087	3.53762e-10	8.93992e-06	10.208	AC011603.2
ENSG00000099337-KCNK6	-0.148048	5.9507	-6.31896	3.58018e-10	9.04748e-06	10.1964	KCNK6
ENSG00000100034-PPM1F	-0.0900313	6.47186	-6.31756	3.61179e-10	9.12735e-06	10.1878	PPM1F
ENSG00000185129-PURA	-0.110622	5.27706	-6.31565	3.65553e-10	9.23788e-06	10.176	PURA
ENSG00000134072-CAMK1	-0.101692	5.69579	-6.30638	3.87446e-10	9.79115e-06	10.1192	CAMK1
ENSG00000134769-DTNA	-0.36245	4.14056	-6.30396	3.93354e-10	9.94046e-06	10.1044	DTNA
ENSG00000137288-UQCC2	-0.087437	5.21504	-6.30253	3.96916e-10	1.00305e-05	10.0956	UQCC2
ENSG00000171723-GPHN	-0.356611	5.91259	-6.30239	3.97252e-10	1.0039e-05	10.0947	GPHN
ENSG00000179010-MRFAP1	-0.0381336	6.31094	-6.29809	4.08097e-10	1.0313e-05	10.0684	MRFAP1
ENSG00000112685-EXOC2	-0.180374	6.19007	-6.29593	4.13656e-10	1.04535e-05	10.0552	EXOC2
ENSG00000131558-EXOC4	-0.225839	8.25459	-6.29464	4.17026e-10	1.05387e-05	10.0473	EXOC4
ENSG00000137992-DBT	-0.175802	4.63853	-6.29287	4.21668e-10	1.0656e-05	10.0364	DBT
ENSG00000155366-RHOC	-0.324722	5.36785	-6.29005	4.29167e-10	1.08455e-05	10.0192	RHOC
ENSG00000185905-C16orf54	-0.0745593	5.41795	-6.2894	4.30927e-10	1.089e-05	10.0152	C16orf54
ENSG00000142599-RERE	-0.20491	7.53337	-6.28419	4.45189e-10	1.12504e-05	9.98341	RERE
ENSG00000178177-LCORL	-0.185035	7.33901	-6.28242	4.5015e-10	1.13757e-05	9.97258	LCORL
ENSG00000268001-CARD8-AS1	-0.0829517	4.5517	-6.28112	4.53797e-10	1.14679e-05	9.96469	CARD8-AS1
ENSG00000227028-SLC8A1-AS1	-0.225631	5.48282	-6.27994	4.57164e-10	1.1553e-05	9.95747	SLC8A1-AS1
ENSG00000100354-TNRC6B	-0.14301	8.255	-6.27961	4.58108e-10	1.15769e-05	9.95546	TNRC6B
ENSG00000172349-IL16	-0.0793357	5.88113	-6.27903	4.5977e-10	1.16189e-05	9.95192	IL16
ENSG00000136861-CDK5RAP2	-0.192204	5.55315	-6.2721	4.80104e-10	1.21327e-05	9.90964	CDK5RAP2
ENSG00000124783-SSR1	-0.08744	7.12387	-6.26583	4.99251e-10	1.26166e-05	9.87143	SSR1
ENSG00000166181-API5	-0.0938982	6.15354	-6.26477	5.02562e-10	1.27002e-05	9.86497	API5
ENSG00000198521-ZNF43	-0.154527	5.32224	-6.2633	5.07204e-10	1.28176e-05	9.85599	ZNF43
ENSG00000248932-AC046134.2	-0.237946	4.32832	-6.25907	5.20732e-10	1.31594e-05	9.83027	AC046134.2
ENSG00000137364-TPMT	-0.0960884	5.80378	-6.25348	5.3918e-10	1.36256e-05	9.79626	TPMT
ENSG00000017797-RALBP1	-0.0831824	6.47693	-6.24916	5.5385e-10	1.39963e-05	9.77004	RALBP1
ENSG00000181192-DHTKD1	-0.104478	4.68913	-6.2426	5.76905e-10	1.4579e-05	9.7302	DHTKD1
ENSG00000158711-ELK4	-0.0748105	6.06972	-6.24108	5.82381e-10	1.47173e-05	9.72097	ELK4
ENSG00000109458-GAB1	-0.245128	6.61743	-6.23876	5.90835e-10	1.4931e-05	9.7069	GAB1
ENSG00000262879-AC005670.3	-0.189091	5.24901	-6.23846	5.91943e-10	1.4959e-05	9.70507	AC005670.3
ENSG00000146386-ABRACL	-0.0643082	6.50021	-6.23674	5.983e-10	1.51196e-05	9.69463	ABRACL
ENSG00000078699-CBFA2T2	-0.232775	6.54623	-6.231	6.19989e-10	1.56678e-05	9.65985	CBFA2T2
ENSG00000198886-MT-ND4	-0.124937	10.8965	-6.23048	6.22006e-10	1.57187e-05	9.65668	MT-ND4
ENSG00000124160-NCOA5	-0.109634	5.93503	-6.22883	6.28407e-10	1.58805e-05	9.64668	NCOA5
ENSG00000115165-CYTIP	-0.137729	8.4146	-6.22546	6.41686e-10	1.62161e-05	9.62626	CYTIP
ENSG00000171466-ZNF562	-0.115709	5.22894	-6.22448	6.45571e-10	1.63142e-05	9.62036	ZNF562
ENSG00000164167-LSM6	-0.109669	6.45739	-6.22348	6.49615e-10	1.64164e-05	9.61426	LSM6
ENSG00000023445-BIRC3	-0.212649	5.79094	-6.22174	6.56625e-10	1.65936e-05	9.60378	BIRC3
ENSG00000204574-ABCF1	-0.0850148	6.21614	-6.21736	6.74675e-10	1.70497e-05	9.57729	ABCF1
ENSG00000137845-ADAM10	-0.134566	8.10687	-6.21716	6.75512e-10	1.70709e-05	9.57608	ADAM10
ENSG00000166226-CCT2	-0.0922918	5.93171	-6.21561	6.82031e-10	1.72356e-05	9.5667	CCT2
ENSG00000125743-SNRPD2	-0.0754161	7.23257	-6.1934	7.82406e-10	1.97722e-05	9.43263	SNRPD2
ENSG00000108395-TRIM37	-0.163015	5.21488	-6.19206	7.88889e-10	1.9936e-05	9.42457	TRIM37
ENSG00000120708-TGFBI	-0.11987	7.21098	-6.19197	7.89343e-10	1.99475e-05	9.42401	TGFBI
ENSG00000160213-CSTB	-0.13827	7.44609	-6.18735	8.12142e-10	2.05237e-05	9.3962	CSTB
ENSG00000111358-GTF2H3	-0.0966868	4.80603	-6.18715	8.13111e-10	2.05481e-05	9.39504	GTF2H3
ENSG00000185811-IKZF1	-0.183563	7.6832	-6.18426	8.27722e-10	2.09174e-05	9.37765	IKZF1
ENSG00000169288-MRPL1	-0.195827	5.41008	-6.18126	8.43165e-10	2.13076e-05	9.3596	MRPL1
ENSG00000060749-QSER1	-0.196945	5.94869	-6.17474	8.77721e-10	2.21809e-05	9.32039	QSER1
ENSG00000136450-SRSF1	-0.0183808	6.05441	-6.17393	8.8209e-10	2.22913e-05	9.31554	SRSF1
ENSG00000064933-PMS1	-0.111648	4.91565	-6.16973	9.05183e-10	2.28749e-05	9.29031	PMS1
ENSG00000064115-TM7SF3	-0.169781	5.671	-6.16926	9.07796e-10	2.29409e-05	9.2875	TM7SF3
ENSG00000197020-ZNF100	-0.15936	5.88599	-6.16891	9.09754e-10	2.29904e-05	9.28539	ZNF100
ENSG00000133812-SBF2	-0.195301	8.54589	-6.16726	9.19054e-10	2.32254e-05	9.27546	SBF2
ENSG00000164252-AGGF1	-0.145346	5.4439	-6.16569	9.2796e-10	2.34505e-05	9.26605	AGGF1
ENSG00000175198-PCCA	-0.256175	6.79752	-6.16179	9.50477e-10	2.40195e-05	9.24264	PCCA
ENSG00000171161-ZNF672	-0.0126515	4.58926	-6.16094	9.55419e-10	2.41444e-05	9.23758	ZNF672
ENSG00000005175-RPAP3	-0.138307	5.65936	-6.16036	9.5885e-10	2.42311e-05	9.23408	RPAP3
ENSG00000175216-CKAP5	-0.147757	5.36316	-6.15717	9.77811e-10	2.47103e-05	9.21496	CKAP5
ENSG00000086200-IPO11	-0.223966	4.96183	-6.15619	9.83676e-10	2.48585e-05	9.20913	IPO11
ENSG00000103485-QPRT	-0.123181	3.92024	-6.15516	9.89913e-10	2.50161e-05	9.20296	QPRT
ENSG00000087095-NLK	-0.237717	6.5211	-6.15435	9.94855e-10	2.5141e-05	9.1981	NLK
ENSG00000112110-MRPL18	-0.090111	5.21101	-6.15224	1.00782e-09	2.54687e-05	9.18545	MRPL18
ENSG00000196693-ZNF33B	-0.169553	5.02979	-6.1516	1.01177e-09	2.55685e-05	9.18164	ZNF33B
ENSG00000115159-GPD2	-0.282766	6.56876	-6.15029	1.01997e-09	2.57756e-05	9.17376	GPD2
ENSG00000226822-LINC02785	-0.220217	5.04953	-6.14604	1.04684e-09	2.64548e-05	9.14837	LINC02785
ENSG00000110063-DCPS	-0.0723339	4.932	-6.14592	1.04764e-09	2.64749e-05	9.14763	DCPS
ENSG00000144468-RHBDD1	-0.245143	5.95229	-6.14208	1.07259e-09	2.71055e-05	9.12465	RHBDD1
ENSG00000078487-ZCWPW1	-0.128376	4.95679	-6.14117	1.07858e-09	2.72569e-05	9.11922	ZCWPW1
ENSG00000064201-TSPAN32	-0.0949363	5.35788	-6.14093	1.08017e-09	2.72969e-05	9.11779	TSPAN32
ENSG00000112367-FIG4	-0.14251	6.07692	-6.1407	1.08167e-09	2.73348e-05	9.11643	FIG4
ENSG00000165417-GTF2A1	-0.115305	5.3058	-6.13972	1.08818e-09	2.74994e-05	9.11057	GTF2A1
ENSG00000115355-CCDC88A	-0.160495	7.98985	-6.13967	1.08851e-09	2.75076e-05	9.11028	CCDC88A
ENSG00000083097-DOP1A	-0.183143	6.40255	-6.13335	1.13142e-09	2.8592e-05	9.07255	DOP1A
ENSG00000187118-CMC1	-0.2098	6.12865	-6.13327	1.13197e-09	2.86059e-05	9.07207	CMC1
ENSG00000075142-SRI	-0.0631307	6.24204	-6.13316	1.13272e-09	2.8625e-05	9.07142	SRI
ENSG00000130592-LSP1	-0.0844242	8.18709	-6.12824	1.16736e-09	2.95003e-05	9.04202	LSP1
ENSG00000166197-NOLC1	-0.100667	4.91321	-6.12488	1.19155e-09	3.01117e-05	9.022	NOLC1
ENSG00000118058-KMT2A	-0.151856	6.7001	-6.12443	1.19486e-09	3.01954e-05	9.01929	KMT2A
ENSG00000273749-CYFIP1	-0.121697	6.32849	-6.12296	1.20564e-09	3.04677e-05	9.01053	CYFIP1
ENSG00000146414-SHPRH	-0.189086	5.8423	-6.11998	1.22776e-09	3.10267e-05	8.99279	SHPRH
ENSG00000215421-ZNF407	-0.251179	7.24474	-6.11198	1.28918e-09	3.2579e-05	8.94515	ZNF407
ENSG00000142168-SOD1	-0.166566	6.53149	-6.10919	1.31126e-09	3.31368e-05	8.92858	SOD1
ENSG00000077380-DYNC1I2	-0.106311	6.6823	-6.10896	1.31309e-09	3.31832e-05	8.92722	DYNC1I2
ENSG00000100373-UPK3A	-0.105323	4.77259	-6.10861	1.31591e-09	3.32545e-05	8.92512	UPK3A
ENSG00000116984-MTR	-0.17538	5.7769	-6.10695	1.32932e-09	3.35931e-05	8.91523	MTR
ENSG00000161618-ALDH16A1	-0.0338702	4.89046	-6.101	1.37834e-09	3.48321e-05	8.87989	ALDH16A1
ENSG00000135775-COG2	-0.0974117	5.31854	-6.09824	1.40171e-09	3.54226e-05	8.86349	COG2
ENSG00000132478-UNK	-0.174353	5.21652	-6.09683	1.41373e-09	3.57264e-05	8.85516	UNK
ENSG00000033170-FUT8	-0.235591	5.23024	-6.0959	1.42175e-09	3.5929e-05	8.84964	FUT8
ENSG00000172375-C2CD2L	-0.0217225	4.72923	-6.09529	1.42703e-09	3.60626e-05	8.84602	C2CD2L
ENSG00000047932-GOPC	-0.145797	5.29167	-6.09231	1.45317e-09	3.6723e-05	8.82831	GOPC
ENSG00000102871-TRADD	-0.0475776	5.05465	-6.08868	1.48561e-09	3.7543e-05	8.80677	TRADD
ENSG00000116044-NFE2L2	-0.137463	7.84337	-6.08842	1.48795e-09	3.76021e-05	8.80523	NFE2L2
ENSG00000163406-SLC15A2	-0.162012	4.44676	-6.08597	1.51026e-09	3.81658e-05	8.79071	SLC15A2
ENSG00000198856-OSTC	-0.0950382	6.37167	-6.08213	1.54584e-09	3.9065e-05	8.768	OSTC
ENSG00000135046-ANXA1	-0.283172	8.76572	-6.08189	1.54811e-09	3.91224e-05	8.76656	ANXA1
ENSG00000115241-PPM1G	-0.0899568	6.1956	-6.0818	1.54896e-09	3.91436e-05	8.76603	PPM1G
ENSG00000173272-MZT2A	-0.146345	5.64759	-6.07858	1.57957e-09	3.99174e-05	8.74694	MZT2A
ENSG00000047188-YTHDC2	-0.165559	6.39032	-6.07646	1.59997e-09	4.04329e-05	8.73442	YTHDC2
ENSG00000133835-HSD17B4	-0.177629	5.85977	-6.07488	1.61536e-09	4.08218e-05	8.72508	HSD17B4
ENSG00000128513-POT1	-0.179158	4.92927	-6.07339	1.63002e-09	4.11922e-05	8.71627	POT1
ENSG00000145833-DDX46	-0.110943	6.91345	-6.07254	1.63845e-09	4.14052e-05	8.71124	DDX46
ENSG00000259678-AC066613.2	-0.128985	3.9606	-6.07217	1.64217e-09	4.14994e-05	8.70902	AC066613.2
ENSG00000165983-PTER	-0.172879	5.09567	-6.07126	1.65124e-09	4.17285e-05	8.70365	PTER
ENSG00000175489-LRRC25	-0.100513	6.71773	-6.07023	1.66157e-09	4.19895e-05	8.69757	LRRC25
ENSG00000177917-ARL6IP6	-0.168182	5.41299	-6.06716	1.69275e-09	4.27775e-05	8.67943	ARL6IP6
ENSG00000092330-TINF2	-0.0158522	4.95768	-6.06006	1.76714e-09	4.46575e-05	8.63747	TINF2
ENSG00000124228-DDX27	-0.0667794	6.14459	-6.05809	1.78824e-09	4.51906e-05	8.6259	DDX27
ENSG00000110958-PTGES3	-0.0888279	7.4455	-6.05731	1.79673e-09	4.54051e-05	8.62128	PTGES3
ENSG00000108306-FBXL20	-0.211781	7.27803	-6.05678	1.80246e-09	4.55499e-05	8.61817	FBXL20
ENSG00000108592-FTSJ3	-0.125279	4.18772	-6.05323	1.84164e-09	4.654e-05	8.5972	FTSJ3
ENSG00000165609-NUDT5	-0.104961	5.13927	-6.05309	1.84312e-09	4.65776e-05	8.59641	NUDT5
ENSG00000130726-TRIM28	-0.014609	5.54929	-6.05199	1.85551e-09	4.68907e-05	8.58988	TRIM28
ENSG00000118640-VAMP8	-0.120623	7.55266	-6.05133	1.86287e-09	4.70767e-05	8.58602	VAMP8
ENSG00000147459-DOCK5	-0.165907	8.22265	-6.05041	1.87331e-09	4.73403e-05	8.58057	DOCK5
ENSG00000176783-RUFY1	-0.124096	6.24108	-6.05017	1.87601e-09	4.74086e-05	8.57916	RUFY1
ENSG00000106399-RPA3	-0.0943804	5.2972	-6.04844	1.8957e-09	4.79061e-05	8.56898	RPA3
ENSG00000166428-PLD4	-0.191552	4.27414	-6.04301	1.95893e-09	4.95041e-05	8.53698	PLD4
ENSG00000146373-RNF217	-0.259821	5.40753	-6.04263	1.96334e-09	4.96157e-05	8.53478	RNF217
ENSG00000030066-NUP160	-0.207115	5.65262	-6.03809	2.01788e-09	5.09939e-05	8.50806	NUP160
ENSG00000198089-SFI1	-0.131097	5.50917	-6.03434	2.06403e-09	5.21602e-05	8.48601	SFI1
ENSG00000243749-TMEM35B	-0.0438584	4.8605	-6.03284	2.0828e-09	5.26344e-05	8.47718	TMEM35B
ENSG00000169019-COMMD8	-0.0745972	5.59712	-6.03096	2.10649e-09	5.3233e-05	8.46615	COMMD8
ENSG00000100138-SNU13	-0.0905778	7.13392	-6.02961	2.12375e-09	5.36692e-05	8.45819	SNU13
ENSG00000231074-HCG18	-0.0803068	4.66504	-6.02895	2.13222e-09	5.38832e-05	8.45431	HCG18
ENSG00000128283-CDC42EP1	-0.0831671	3.60089	-6.02857	2.13698e-09	5.40037e-05	8.45213	CDC42EP1
ENSG00000165259-HDX	-0.272507	4.98972	-6.02728	2.15369e-09	5.44258e-05	8.44454	HDX
ENSG00000129007-CALML4	-0.153861	5.02717	-6.02528	2.17984e-09	5.50868e-05	8.43277	CALML4
ENSG00000142687-KIAA0319L	-0.137857	6.4539	-6.02412	2.19501e-09	5.54701e-05	8.42601	KIAA0319L
ENSG00000204220-PFDN6	-0.0365267	5.35765	-6.02054	2.24291e-09	5.66806e-05	8.40496	PFDN6
ENSG00000146802-TMEM168	-0.142666	5.70933	-6.02043	2.2444e-09	5.67181e-05	8.40431	TMEM168
ENSG00000158411-MITD1	-0.0980082	5.31648	-6.02038	2.24504e-09	5.67343e-05	8.40403	MITD1
ENSG00000143458-GABPB2	-0.159163	5.14787	-6.01959	2.25569e-09	5.70037e-05	8.39941	GABPB2
ENSG00000204252-HLA-DOA	-0.181925	4.05263	-6.01884	2.26593e-09	5.72624e-05	8.395	HLA-DOA
ENSG00000196757-ZNF700	-0.0886094	5.8083	-6.01275	2.35039e-09	5.93968e-05	8.35931	ZNF700
ENSG00000178252-WDR6	-0.0694354	4.94059	-6.01037	2.38429e-09	6.02535e-05	8.34535	WDR6
ENSG00000232629-HLA-DQB2	-0.0780106	4.4026	-5.999	2.55266e-09	6.45084e-05	8.27882	HLA-DQB2
ENSG00000251194-AL133330.1	-0.0460431	4.25632	-5.99816	2.56552e-09	6.48333e-05	8.27392	AL133330.1
ENSG00000106692-FKTN	-0.180523	4.09892	-5.99715	2.58101e-09	6.52247e-05	8.26805	FKTN
ENSG00000154309-DISP1	-0.228015	3.86406	-5.99685	2.58568e-09	6.53428e-05	8.26629	DISP1
ENSG00000111801-BTN3A3	-0.0924525	4.5722	-5.99531	2.6097e-09	6.59498e-05	8.25727	BTN3A3
ENSG00000136874-STX17	-0.131883	5.31119	-5.99158	2.66864e-09	6.74391e-05	8.2355	STX17
ENSG00000185088-RPS27L	-0.124824	6.83641	-5.9896	2.70049e-09	6.82441e-05	8.22393	RPS27L
ENSG00000205238-SPDYE2	-0.0977292	4.24767	-5.98249	2.8178e-09	7.12086e-05	8.18248	SPDYE2
ENSG00000197563-PIGN	-0.232784	5.30058	-5.97912	2.87523e-09	7.26598e-05	8.16281	PIGN
ENSG00000134987-WDR36	-0.139994	5.22187	-5.9788	2.88078e-09	7.28002e-05	8.16093	WDR36
ENSG00000271425-NBPF10	-0.0965187	5.29157	-5.97643	2.9219e-09	7.38392e-05	8.14712	NBPF10
ENSG00000188243-COMMD6	-0.105796	7.75918	-5.97568	2.93498e-09	7.417e-05	8.14276	COMMD6
ENSG00000103319-EEF2K	-0.123311	4.37487	-5.97436	2.95824e-09	7.47577e-05	8.13507	EEF2K
ENSG00000105726-ATP13A1	-0.00523163	4.89331	-5.96934	3.04826e-09	7.70326e-05	8.10585	ATP13A1
ENSG00000141456-PELP1	-0.013468	4.52005	-5.96745	3.08278e-09	7.7905e-05	8.09487	PELP1
ENSG00000100368-CSF2RB	-0.095851	5.7585	-5.96719	3.0875e-09	7.80241e-05	8.09338	CSF2RB
ENSG00000152193-OBI1	-0.104112	4.55962	-5.96402	3.14657e-09	7.9517e-05	8.07491	OBI1
ENSG00000287124-AL512603.2	-0.259796	6.15006	-5.96291	3.16735e-09	8.00421e-05	8.06849	AL512603.2
ENSG00000198604-BAZ1A	-0.152962	7.6811	-5.95918	3.23854e-09	8.18412e-05	8.04683	BAZ1A
ENSG00000115170-ACVR1	-0.204403	5.2322	-5.95871	3.24779e-09	8.20749e-05	8.04405	ACVR1
ENSG00000162976-SLC66A3	-0.017424	6.05505	-5.95756	3.2701e-09	8.26387e-05	8.03738	SLC66A3
ENSG00000064999-ANKS1A	-0.209255	6.82783	-5.9471	3.48017e-09	8.79473e-05	7.9767	ANKS1A
ENSG00000130363-RSPH3	-0.147339	4.45166	-5.94612	3.50047e-09	8.84604e-05	7.97103	RSPH3
ENSG00000100292-HMOX1	-0.18702	6.42403	-5.94552	3.51302e-09	8.87775e-05	7.96754	HMOX1
ENSG00000182162-P2RY8	-0.207786	7.0708	-5.94494	3.5252e-09	8.90854e-05	7.96417	P2RY8
ENSG00000018510-AGPS	-0.125835	6.89932	-5.9427	3.5724e-09	9.02782e-05	7.95121	AGPS
ENSG00000105176-URI1	-0.161291	6.56108	-5.93853	3.66215e-09	9.25462e-05	7.92703	URI1
ENSG00000115295-CLIP4	-0.223663	6.75928	-5.93805	3.67242e-09	9.28059e-05	7.9243	CLIP4
ENSG00000180817-PPA1	-0.192121	6.39428	-5.93695	3.69667e-09	9.34187e-05	7.91789	PPA1
ENSG00000137210-TMEM14B	-0.107648	6.42009	-5.93634	3.71005e-09	9.37566e-05	7.91437	TMEM14B
ENSG00000245864-MEF2C-AS2	-0.0122945	3.59064	-5.93505	3.73848e-09	9.44752e-05	7.90693	MEF2C-AS2
ENSG00000205413-SAMD9	-0.13424	5.51333	-5.93004	3.85131e-09	9.73265e-05	7.87795	SAMD9
ENSG00000198799-LRIG2	-0.162248	5.50796	-5.92805	3.89719e-09	9.84859e-05	7.86641	LRIG2
ENSG00000152234-ATP5F1A	-0.0640842	7.13651	-5.92136	4.05496e-09	0.000102473	7.82775	ATP5F1A
ENSG00000236287-ZBED5	-0.0828382	5.28071	-5.91778	4.14171e-09	0.000104665	7.80712	ZBED5
ENSG00000111785-RIC8B	-0.175742	4.57932	-5.91659	4.17101e-09	0.000105406	7.80025	RIC8B
ENSG00000241468-ATP5MF	-0.0966897	7.33207	-5.91517	4.20638e-09	0.000106299	7.79203	ATP5MF
ENSG00000240065-PSMB9	-0.12286	6.82872	-5.91394	4.23693e-09	0.000107071	7.78498	PSMB9
ENSG00000089157-RPLP0	-0.194155	8.51854	-5.91143	4.3003e-09	0.000108673	7.77051	RPLP0
ENSG00000163510-CWC22	-0.148789	5.53128	-5.90449	4.48067e-09	0.000113231	7.73049	CWC22
ENSG00000127837-AAMP	-0.045685	5.33888	-5.90299	4.52042e-09	0.000114236	7.72188	AAMP
ENSG00000026950-BTN3A1	-0.0299947	5.27857	-5.89927	4.62085e-09	0.000116773	7.70047	BTN3A1
ENSG00000132005-RFX1	-0.0731566	5.51905	-5.89796	4.65682e-09	0.000117682	7.69292	RFX1
ENSG00000121289-CEP89	-0.163612	4.18343	-5.89432	4.75787e-09	0.000120236	7.67201	CEP89
ENSG00000082898-XPO1	-0.125321	6.92435	-5.89182	4.82881e-09	0.000122029	7.65759	XPO1
ENSG00000137806-NDUFAF1	-0.0626457	4.25954	-5.89061	4.86317e-09	0.000122897	7.65069	NDUFAF1
ENSG00000186260-MRTFB	-0.227567	4.42266	-5.88924	4.90275e-09	0.000123897	7.64279	MRTFB
ENSG00000144535-DIS3L2	-0.172518	6.48952	-5.8881	4.93581e-09	0.000124733	7.63624	DIS3L2
ENSG00000143178-TBX19	-0.186975	4.06319	-5.88249	5.10159e-09	0.000128922	7.60406	TBX19
ENSG00000167112-TRUB2	-0.0636658	3.89028	-5.88209	5.11386e-09	0.000129232	7.60173	TRUB2
ENSG00000114353-GNAI2	-0.0507209	8.27722	-5.88159	5.12887e-09	0.000129612	7.59887	GNAI2
ENSG00000118181-RPS25	-0.158026	9.31312	-5.87999	5.17744e-09	0.000130839	7.58969	RPS25
ENSG00000135211-TMEM60	-0.0997652	4.53885	-5.87331	5.38497e-09	0.000136083	7.55141	TMEM60
ENSG00000178425-NT5DC1	-0.196932	5.77324	-5.87084	5.46368e-09	0.000138073	7.53728	NT5DC1
ENSG00000270629-NBPF14	-0.0834123	6.06545	-5.86916	5.51794e-09	0.000139444	7.52766	NBPF14
ENSG00000227507-LTB	-0.22596	6.09039	-5.86855	5.5378e-09	0.000139946	7.52416	LTB
ENSG00000136731-UGGT1	-0.104262	6.2855	-5.86647	5.60604e-09	0.00014167	7.51223	UGGT1
ENSG00000197061-HIST1H4C	-0.172952	5.60815	-5.86084	5.79454e-09	0.000146434	7.48002	HIST1H4C
ENSG00000128951-DUT	-0.110311	5.91808	-5.85534	5.9847e-09	0.000151239	7.44858	DUT
ENSG00000185238-PRMT3	-0.22129	5.89527	-5.85067	6.15072e-09	0.000155435	7.42193	PRMT3
ENSG00000165168-CYBB	-0.197315	8.47945	-5.85043	6.15951e-09	0.000155657	7.42054	CYBB
ENSG00000226137-BAIAP2-DT	-0.0933097	4.09347	-5.85003	6.17402e-09	0.000156024	7.41825	BAIAP2-DT
ENSG00000135828-RNASEL	-0.0148056	3.75552	-5.84865	6.22409e-09	0.000157289	7.41039	RNASEL
ENSG00000166333-ILK	-0.0765759	5.72152	-5.84226	6.46122e-09	0.000163282	7.37398	ILK
ENSG00000163932-PRKCD	-0.0879751	6.0769	-5.83934	6.57287e-09	0.000166103	7.3573	PRKCD
ENSG00000138385-SSB	-0.0864656	6.49214	-5.83768	6.63701e-09	0.000167724	7.34784	SSB
ENSG00000178852-EFCAB13	-0.159436	4.77015	-5.83741	6.64743e-09	0.000167987	7.34632	EFCAB13
ENSG00000159063-ALG8	-0.142518	4.66994	-5.83629	6.69127e-09	0.000169095	7.33992	ALG8
ENSG00000026751-SLAMF7	-0.193254	4.03395	-5.83312	6.81645e-09	0.000172258	7.32187	SLAMF7
ENSG00000152359-POC5	-0.153758	4.54454	-5.83195	6.86303e-09	0.000173436	7.31524	POC5
ENSG00000155850-SLC26A2	-0.130555	4.55969	-5.83162	6.87626e-09	0.00017377	7.31337	SLC26A2
ENSG00000135315-CEP162	-0.166869	4.60473	-5.8314	6.88534e-09	0.000173999	7.31208	CEP162
ENSG00000162645-GBP2	-0.207957	6.96824	-5.82847	7.00402e-09	0.000176998	7.29544	GBP2
ENSG00000075303-SLC25A40	-0.140008	5.51599	-5.82247	7.25396e-09	0.000183315	7.26131	SLC25A40
ENSG00000160305-DIP2A	-0.119726	6.06159	-5.82236	7.2586e-09	0.000183432	7.26069	DIP2A
ENSG00000004455-AK2	-0.0411467	5.8574	-5.82164	7.28908e-09	0.000184202	7.25661	AK2
ENSG00000076242-MLH1	-0.0935641	5.38266	-5.81969	7.37266e-09	0.000186314	7.24551	MLH1
ENSG00000136828-RALGPS1	-0.233465	4.5679	-5.81528	7.56444e-09	0.000191161	7.22051	RALGPS1
ENSG00000105371-ICAM4	-0.150365	3.90148	-5.81336	7.64977e-09	0.000193317	7.20959	ICAM4
ENSG00000143643-TTC13	-0.116506	5.32762	-5.8115	7.73305e-09	0.000195422	7.19905	TTC13
ENSG00000145734-BDP1	-0.123502	6.52011	-5.80881	7.85506e-09	0.000198505	7.18381	BDP1
ENSG00000137628-DDX60	-0.200284	4.96113	-5.80743	7.91871e-09	0.000200114	7.17596	DDX60
ENSG00000228061-AC131571.1	-0.179642	4.2218	-5.80452	8.05376e-09	0.000203527	7.1595	AC131571.1
ENSG00000153898-MCOLN2	-0.27555	4.33022	-5.80332	8.11017e-09	0.000204952	7.1527	MCOLN2
ENSG00000055147-FAM114A2	-0.100842	4.58924	-5.80234	8.15655e-09	0.000206124	7.14715	FAM114A2
ENSG00000128000-ZNF780B	-0.102686	4.5506	-5.80024	8.25714e-09	0.000208666	7.13522	ZNF780B
ENSG00000120694-HSPH1	-0.144794	5.0955	-5.79926	8.30418e-09	0.000209855	7.12969	HSPH1
ENSG00000137871-ZNF280D	-0.10866	6.14976	-5.79884	8.32456e-09	0.00021037	7.12731	ZNF280D
ENSG00000183323-CCDC125	-0.193723	5.05542	-5.79715	8.40681e-09	0.000212448	7.11774	CCDC125
ENSG00000196839-ADA	-0.148283	4.46212	-5.79549	8.48829e-09	0.000214508	7.10835	ADA
ENSG00000020922-MRE11	-0.146906	5.84518	-5.79544	8.49077e-09	0.00021457	7.10807	MRE11
ENSG00000029725-RABEP1	-0.15621	6.99208	-5.79418	8.553e-09	0.000216143	7.10096	RABEP1
ENSG00000108468-CBX1	-0.0579299	5.29942	-5.79108	8.70849e-09	0.000220072	7.08342	CBX1
ENSG00000255112-CHMP1B	-0.124506	6.55785	-5.7901	8.75813e-09	0.000221327	7.07789	CHMP1B
ENSG00000138758-SEPTIN11	-0.235615	5.02151	-5.78966	8.78083e-09	0.0002219	7.07537	SEPTIN11
ENSG00000117448-AKR1A1	-0.046169	6.124	-5.78467	9.0388e-09	0.00022842	7.04719	AKR1A1
ENSG00000079482-OPHN1	-0.255903	4.78678	-5.77992	9.29144e-09	0.000234804	7.02037	OPHN1
ENSG00000124164-VAPB	-0.152611	5.46642	-5.77669	9.46668e-09	0.000239233	7.00219	VAPB
ENSG00000204209-DAXX	-0.0726354	4.62295	-5.76842	9.9313e-09	0.000250974	6.95556	DAXX
ENSG00000188352-FOCAD	-0.24881	5.05642	-5.76517	1.012e-08	0.000255743	6.93725	FOCAD
ENSG00000250312-ZNF718	-0.148726	5.02042	-5.75505	1.07295e-08	0.000271144	6.88035	ZNF718
ENSG00000110218-PANX1	-0.112486	4.42188	-5.754	1.0795e-08	0.000272802	6.87442	PANX1
ENSG00000081320-STK17B	-0.152914	9.42837	-5.7521	1.09141e-08	0.000275811	6.86375	STK17B
ENSG00000014138-POLA2	-0.0092734	4.11495	-5.74434	1.1414e-08	0.000288443	6.82018	POLA2
ENSG00000035115-SH3YL1	-0.132142	4.4968	-5.74259	1.15292e-08	0.000291354	6.81041	SH3YL1
ENSG00000083123-BCKDHB	-0.232566	4.63105	-5.7411	1.16289e-08	0.000293874	6.80204	BCKDHB
ENSG00000112624-BICRAL	-0.133238	6.8653	-5.74015	1.16928e-08	0.000295489	6.7967	BICRAL
ENSG00000049618-ARID1B	-0.145411	8.34184	-5.73842	1.18101e-08	0.000298452	6.787	ARID1B
ENSG00000133246-PRAM1	-0.0785098	7.26358	-5.73809	1.18325e-08	0.000299018	6.78516	PRAM1
ENSG00000065135-GNAI3	-0.139917	7.43221	-5.73081	1.23385e-08	0.000311807	6.74442	GNAI3
ENSG00000262814-MRPL12	-0.0292583	5.04748	-5.73072	1.2345e-08	0.00031197	6.74391	MRPL12
ENSG00000132394-EEFSEC	-0.186764	6.00042	-5.73028	1.23768e-08	0.000312774	6.74141	EEFSEC
ENSG00000105373-NOP53	-0.0753363	7.39161	-5.72843	1.25088e-08	0.00031611	6.73109	NOP53
ENSG00000173611-SCAI	-0.176964	5.20268	-5.72704	1.26096e-08	0.000318657	6.72328	SCAI
ENSG00000085982-USP40	-0.1581	4.83019	-5.72057	1.30873e-08	0.000330728	6.68712	USP40
ENSG00000128829-EIF2AK4	-0.151412	6.15125	-5.71775	1.3301e-08	0.000336131	6.67136	EIF2AK4
ENSG00000163166-IWS1	-0.120647	6.18736	-5.71739	1.33281e-08	0.000336814	6.66938	IWS1
ENSG00000014641-MDH1	-0.0551287	5.67152	-5.71546	1.34771e-08	0.000340579	6.65857	MDH1
ENSG00000167088-SNRPD1	-0.0855415	6.47405	-5.71416	1.35779e-08	0.000343127	6.65132	SNRPD1
ENSG00000134809-TIMM10	-0.06315	5.27522	-5.71342	1.36354e-08	0.000344581	6.64721	TIMM10
ENSG00000134955-SLC37A2	-0.0819586	4.93876	-5.71265	1.36963e-08	0.00034612	6.64288	SLC37A2
ENSG00000285906-AC083855.2	-0.0604166	3.97609	-5.71234	1.37203e-08	0.000346726	6.64118	AC083855.2
ENSG00000180304-OAZ2	-0.0806291	6.28534	-5.70681	1.41625e-08	0.0003579	6.61033	OAZ2
ENSG00000161920-MED11	-0.0636679	4.84113	-5.70319	1.44593e-08	0.000365401	6.59016	MED11
ENSG00000181450-ZNF678	-0.201208	4.26198	-5.7013	1.46168e-08	0.000369382	6.57962	ZNF678
ENSG00000137504-CREBZF	-0.00686955	4.99087	-5.69748	1.49396e-08	0.00037754	6.55838	CREBZF
ENSG00000126602-TRAP1	-0.146761	4.53544	-5.69706	1.49763e-08	0.000378466	6.556	TRAP1
ENSG00000214413-BBIP1	-0.0872478	5.54764	-5.69687	1.49924e-08	0.000378872	6.55495	BBIP1
ENSG00000169379-ARL13B	-0.14849	4.31934	-5.69603	1.50643e-08	0.00038069	6.5503	ARL13B
ENSG00000169871-TRIM56	-0.11084	5.9651	-5.69211	1.54064e-08	0.000389335	6.52847	TRIM56
ENSG00000121988-ZRANB3	-0.200135	5.1784	-5.69126	1.54817e-08	0.000391239	6.52372	ZRANB3
ENSG00000169230-PRELID1	-0.131827	7.62828	-5.68926	1.56594e-08	0.000395729	6.51263	PRELID1
ENSG00000143156-NME7	-0.228239	4.32698	-5.68881	1.56995e-08	0.000396743	6.51014	NME7
ENSG00000161011-SQSTM1	-0.0898284	7.22102	-5.68756	1.5812e-08	0.000399586	6.5032	SQSTM1
ENSG00000165512-ZNF22	-0.105805	4.73742	-5.68705	1.58588e-08	0.000400768	6.50032	ZNF22
ENSG00000249859-PVT1	-0.174286	5.85634	-5.6749	1.69978e-08	0.000429551	6.43289	PVT1
ENSG00000132646-PCNA	-0.0908349	4.13733	-5.67381	1.71032e-08	0.000432216	6.42688	PCNA
ENSG00000275342-PRAG1	-0.231256	4.18269	-5.67145	1.73355e-08	0.000438086	6.41377	PRAG1
ENSG00000112667-DNPH1	-0.0948635	4.9288	-5.66975	1.75042e-08	0.000442348	6.40436	DNPH1
ENSG00000164111-ANXA5	-0.0734361	7.91675	-5.6694	1.7539e-08	0.000443229	6.40242	ANXA5
ENSG00000173442-EHBP1L1	-0.0551141	6.92429	-5.66819	1.76604e-08	0.000446295	6.39572	EHBP1L1
ENSG00000148655-LRMDA	-0.247151	9.00659	-5.66712	1.77687e-08	0.000449032	6.38977	LRMDA
ENSG00000119705-SLIRP	-0.0666794	6.65535	-5.66665	1.78161e-08	0.000450232	6.38718	SLIRP
ENSG00000145425-RPS3A	-0.183458	9.87351	-5.66188	1.8306e-08	0.000462612	6.36081	RPS3A
ENSG00000171843-MLLT3	-0.309063	4.64907	-5.65779	1.87377e-08	0.00047352	6.33816	MLLT3
ENSG00000107614-TRDMT1	-0.139426	5.32399	-5.65513	1.90227e-08	0.000480722	6.32349	TRDMT1
ENSG00000136261-BZW2	-0.188365	5.66482	-5.64756	1.98588e-08	0.000501851	6.28168	BZW2
ENSG00000079950-STX7	-0.132088	7.36332	-5.64388	2.02781e-08	0.000512447	6.26137	STX7
ENSG00000196712-NF1	-0.202353	7.03556	-5.63809	2.09556e-08	0.000529569	6.22943	NF1
ENSG00000227757-AP000282.1	-0.222558	4.14963	-5.63766	2.10075e-08	0.000530879	6.22703	AP000282.1
ENSG00000169139-UBE2V2	-0.0574941	6.06497	-5.63738	2.10399e-08	0.000531699	6.22553	UBE2V2
ENSG00000116288-PARK7	-0.0990293	7.12783	-5.63554	2.12614e-08	0.000537298	6.21535	PARK7
ENSG00000197798-FAM118B	-0.0945842	4.29205	-5.63451	2.13857e-08	0.000540437	6.20969	FAM118B
ENSG00000203739-AL645568.1	-0.17476	4.98903	-5.63444	2.1394e-08	0.000540647	6.20931	AL645568.1
ENSG00000168913-ENHO	-0.263161	3.36023	-5.63104	2.18103e-08	0.000551169	6.19058	ENHO
ENSG00000148187-MRRF	-0.136122	5.39148	-5.62965	2.19821e-08	0.000555511	6.18295	MRRF
ENSG00000107242-PIP5K1B	-0.250983	5.16612	-5.62886	2.20807e-08	0.000558001	6.17861	PIP5K1B
ENSG00000003400-CASP10	-0.105698	5.7578	-5.62815	2.21703e-08	0.000560265	6.17467	CASP10
ENSG00000173145-NOC3L	-0.0502944	4.10168	-5.628	2.21884e-08	0.000560722	6.17388	NOC3L
ENSG00000166037-CEP57	-0.132545	5.96744	-5.62731	2.22758e-08	0.000562933	6.17006	CEP57
ENSG00000214046-SMIM7	-0.0692589	6.59029	-5.62702	2.2312e-08	0.000563846	6.16848	SMIM7
ENSG00000135362-PRR5L	-0.181064	4.17266	-5.62481	2.25927e-08	0.00057094	6.15633	PRR5L
ENSG00000187554-TLR5	-0.130497	5.20887	-5.62419	2.26726e-08	0.000572959	6.1529	TLR5
ENSG00000090273-NUDC	-0.0109132	6.10385	-5.62038	2.31668e-08	0.000585448	6.13195	NUDC
ENSG00000101246-ARFRP1	-0.00592674	4.3527	-5.62018	2.3193e-08	0.00058611	6.13085	ARFRP1
ENSG00000188321-ZNF559	-0.0513808	3.79523	-5.62014	2.31981e-08	0.000586239	6.13064	ZNF559
ENSG00000167699-GLOD4	-0.0156236	5.30336	-5.61959	2.327e-08	0.000588057	6.12763	GLOD4
ENSG00000128654-MTX2	-0.185322	4.54417	-5.61566	2.3792e-08	0.000601249	6.10607	MTX2
ENSG00000172456-FGGY	-0.227065	5.07717	-5.61167	2.43355e-08	0.000614982	6.08413	FGGY
ENSG00000119559-C19orf25	-0.0933556	5.33336	-5.60872	2.47433e-08	0.000625288	6.06798	C19orf25
ENSG00000166436-TRIM66	-0.137276	4.89128	-5.60758	2.49035e-08	0.000629337	6.06171	TRIM66
ENSG00000136193-SCRN1	-0.174229	5.54929	-5.60608	2.51149e-08	0.000634679	6.0535	SCRN1
ENSG00000134255-CEPT1	-0.149196	6.36833	-5.60552	2.51942e-08	0.000636682	6.05044	CEPT1
ENSG00000104047-DTWD1	-0.124423	5.12157	-5.60457	2.53292e-08	0.000640094	6.04525	DTWD1
ENSG00000197713-RPE	-0.112856	5.57467	-5.60457	2.53294e-08	0.000640099	6.04524	RPE
ENSG00000175387-SMAD2	-0.13357	7.18357	-5.60405	2.54049e-08	0.000642007	6.04235	SMAD2
ENSG00000151304-SRFBP1	-0.149471	5.50658	-5.60318	2.55291e-08	0.000645146	6.03761	SRFBP1
ENSG00000133321-PLAAT4	-0.132631	5.97438	-5.6031	2.55413e-08	0.000645454	6.03715	PLAAT4
ENSG00000141505-ASGR1	-0.093164	5.99818	-5.60251	2.56263e-08	0.000647603	6.03392	ASGR1
ENSG00000157326-DHRS4	-0.0104057	4.96312	-5.60016	2.59681e-08	0.00065624	6.02105	DHRS4
ENSG00000134108-ARL8B	-0.128213	7.587	-5.59832	2.62384e-08	0.00066307	6.01099	ARL8B
ENSG00000143633-C1orf131	-0.103178	4.87224	-5.59665	2.64862e-08	0.000669332	6.00186	C1orf131
ENSG00000114204-SERPINI2	-0.276349	3.6634	-5.59662	2.64909e-08	0.00066945	6.00169	SERPINI2
ENSG00000177565-TBL1XR1	-0.170925	7.6288	-5.59269	2.70831e-08	0.000684416	5.98021	TBL1XR1
ENSG00000138036-DYNC2LI1	-0.149248	3.84518	-5.58915	2.76286e-08	0.000698202	5.96084	DYNC2LI1
ENSG00000038210-PI4K2B	-0.149194	5.7687	-5.58445	2.83679e-08	0.000716884	5.93519	PI4K2B
ENSG00000086189-DIMT1	-0.120926	4.81509	-5.5841	2.84249e-08	0.000718326	5.93324	DIMT1
ENSG00000131196-NFATC1	-0.111011	5.67306	-5.58231	2.87112e-08	0.000725562	5.9235	NFATC1
ENSG00000224812-TMEM72-AS1	-0.159349	4.1655	-5.58057	2.89938e-08	0.000732702	5.91399	TMEM72-AS1
ENSG00000105447-GRWD1	-0.0129636	3.85671	-5.57541	2.98459e-08	0.000754236	5.88586	GRWD1
ENSG00000118515-SGK1	-0.30864	7.19044	-5.57523	2.98771e-08	0.000755024	5.88484	SGK1
ENSG00000180891-CUEDC1	-0.168784	5.18169	-5.57351	3.01658e-08	0.00076232	5.8755	CUEDC1
ENSG00000112699-GMDS	-0.267673	6.88879	-5.57226	3.03787e-08	0.000767701	5.86867	GMDS
ENSG00000138468-SENP7	-0.150008	6.82052	-5.57145	3.05164e-08	0.000771179	5.86428	SENP7
ENSG00000182389-CACNB4	-0.297753	4.21373	-5.5705	3.06805e-08	0.000775327	5.85907	CACNB4
ENSG00000111786-SRSF9	-0.0302338	6.93421	-5.56611	3.14445e-08	0.000794635	5.83518	SRSF9
ENSG00000177410-ZFAS1	-0.0968448	7.9858	-5.56577	3.15042e-08	0.000796142	5.83334	ZFAS1
ENSG00000134146-DPH6	-0.215018	4.8784	-5.56564	3.15282e-08	0.000796749	5.8326	DPH6
ENSG00000198130-HIBCH	-0.183892	5.5949	-5.55938	3.26539e-08	0.000825196	5.79853	HIBCH
ENSG00000178035-IMPDH2	-0.0860574	4.95597	-5.55934	3.26601e-08	0.000825353	5.79835	IMPDH2
ENSG00000114904-NEK4	-0.143921	5.14753	-5.5585	3.28145e-08	0.000829256	5.79377	NEK4
ENSG00000171488-LRRC8C	-0.219971	6.5188	-5.5585	3.28151e-08	0.00082927	5.79375	LRRC8C
ENSG00000089682-RBM41	-0.128374	5.13755	-5.55811	3.2887e-08	0.000831087	5.79163	RBM41
ENSG00000154743-TSEN2	-0.176169	4.26446	-5.55612	3.32542e-08	0.000840367	5.78084	TSEN2
ENSG00000145740-SLC30A5	-0.101037	6.06295	-5.55608	3.32624e-08	0.000840575	5.7806	SLC30A5
ENSG00000168575-SLC20A2	-0.170972	6.17229	-5.55508	3.34483e-08	0.000845271	5.77519	SLC20A2
ENSG00000143452-HORMAD1	-0.146382	4.04057	-5.55448	3.35604e-08	0.000848105	5.77194	HORMAD1
ENSG00000142207-URB1	-0.0297275	4.09369	-5.54999	3.44136e-08	0.000869667	5.74756	URB1
ENSG00000155561-NUP205	-0.106403	5.39143	-5.54829	3.47429e-08	0.000877987	5.73832	NUP205
ENSG00000065978-YBX1	-0.118733	8.50132	-5.54477	3.54339e-08	0.000895451	5.7192	YBX1
ENSG00000136824-SMC2	-0.1553	3.95769	-5.54154	3.60781e-08	0.000911728	5.7017	SMC2
ENSG00000186687-LYRM7	-0.129508	4.51638	-5.54031	3.63267e-08	0.000918013	5.69504	LYRM7
ENSG00000138101-DTNB	-0.244598	5.32605	-5.53836	3.67247e-08	0.00092807	5.68446	DTNB
ENSG00000165240-ATP7A	-0.0399563	4.45842	-5.53812	3.67734e-08	0.0009293	5.68317	ATP7A
ENSG00000167658-EEF2	-0.0656898	8.43813	-5.53554	3.73074e-08	0.000942795	5.66917	EEF2
ENSG00000163938-GNL3	-0.0787904	5.44653	-5.53476	3.74686e-08	0.000946869	5.66499	GNL3
ENSG00000139684-ESD	-0.0420393	6.33099	-5.53355	3.77232e-08	0.000953304	5.65841	ESD
ENSG00000156136-DCK	-0.0364726	5.06855	-5.53065	3.8337e-08	0.000968815	5.64274	DCK
ENSG00000214078-CPNE1	-0.0469706	5.87529	-5.52972	3.85364e-08	0.000973853	5.63771	CPNE1
ENSG00000196218-RYR1	-0.0863	3.85755	-5.52937	3.86118e-08	0.000975758	5.63581	RYR1
ENSG00000152904-GGPS1	-0.089369	4.15423	-5.52828	3.88467e-08	0.000981694	5.62992	GGPS1
ENSG00000103194-USP10	-0.104098	7.02644	-5.52627	3.92839e-08	0.000992743	5.61906	USP10
ENSG00000115677-HDLBP	-0.0556187	6.72745	-5.52622	3.92961e-08	0.000993051	5.61876	HDLBP
ENSG00000109390-NDUFC1	-0.0559025	6.2926	-5.52456	3.96613e-08	0.00100228	5.60978	NDUFC1
ENSG00000186575-NF2	-0.138621	5.37921	-5.51924	4.08526e-08	0.00103239	5.58105	NF2
ENSG00000104129-DNAJC17	-0.0901534	4.9304	-5.51765	4.12144e-08	0.00104153	5.57249	DNAJC17
ENSG00000119508-NR4A3	-0.376185	5.90651	-5.51451	4.19417e-08	0.00105991	5.55551	NR4A3
ENSG00000122435-TRMT13	-0.120805	4.50857	-5.51312	4.22669e-08	0.00106813	5.54801	TRMT13
ENSG00000132600-PRMT7	-0.125619	4.37561	-5.51305	4.22838e-08	0.00106855	5.54763	PRMT7
ENSG00000015475-BID	-0.165492	7.69292	-5.51264	4.23795e-08	0.00107097	5.54543	BID
ENSG00000164587-RPS14	-0.154073	10.1273	-5.51101	4.27656e-08	0.00108073	5.53663	RPS14
ENSG00000074657-ZNF532	-0.194331	4.89262	-5.50551	4.40903e-08	0.00111421	5.50702	ZNF532
ENSG00000009694-TENM1	-0.240377	3.73106	-5.50201	4.49571e-08	0.00113611	5.48813	TENM1
ENSG00000136319-TTC5	-0.109501	4.43488	-5.49694	4.62369e-08	0.00116845	5.46089	TTC5
ENSG00000111846-GCNT2	-0.291722	5.3998	-5.4957	4.65574e-08	0.00117655	5.45418	GCNT2
ENSG00000109065-NAT9	-0.103967	4.94439	-5.49556	4.65933e-08	0.00117746	5.45343	NAT9
ENSG00000159445-THEM4	-0.126859	3.88465	-5.49281	4.7308e-08	0.00119552	5.43866	THEM4
ENSG00000164136-IL15	-0.209604	7.21662	-5.48811	4.85558e-08	0.00122705	5.4134	IL15
ENSG00000089177-KIF16B	-0.212599	5.53625	-5.48762	4.8688e-08	0.00123039	5.41076	KIF16B
ENSG00000150054-MPP7	-0.227666	7.60111	-5.48687	4.88894e-08	0.00123548	5.40676	MPP7
ENSG00000204569-PPP1R10	-0.0923741	6.32225	-5.48189	5.02557e-08	0.00127001	5.38001	PPP1R10
ENSG00000092140-G2E3	-0.142196	6.22069	-5.47913	5.10291e-08	0.00128956	5.36519	G2E3
ENSG00000101464-PIGU	-0.199484	4.68698	-5.47857	5.11859e-08	0.00129352	5.36221	PIGU
ENSG00000089094-KDM2B	-0.145785	6.34593	-5.47656	5.17564e-08	0.00130794	5.35146	KDM2B
ENSG00000114770-ABCC5	-0.134481	4.73522	-5.47597	5.19258e-08	0.00131222	5.34829	ABCC5
ENSG00000246067-RAB30-DT	-0.057718	4.69318	-5.47587	5.19559e-08	0.00131298	5.34773	RAB30-DT
ENSG00000130749-ZC3H4	-0.0835354	5.45549	-5.47412	5.246e-08	0.00132572	5.33836	ZC3H4
ENSG00000196236-XPNPEP3	-0.138049	5.24298	-5.47307	5.27643e-08	0.00133341	5.33275	XPNPEP3
ENSG00000254505-CHMP4A	-0.0656753	6.36414	-5.4704	5.3547e-08	0.00135319	5.31846	CHMP4A
ENSG00000136811-ODF2	-0.120008	5.14866	-5.46676	5.46343e-08	0.00138066	5.29896	ODF2
ENSG00000172339-ALG14	-0.167305	4.00121	-5.46656	5.46963e-08	0.00138223	5.29786	ALG14
ENSG00000123992-DNPEP	-0.0219401	5.32281	-5.46605	5.48503e-08	0.00138612	5.29513	DNPEP
ENSG00000145545-SRD5A1	-0.106496	5.19826	-5.46599	5.48675e-08	0.00138656	5.29483	SRD5A1
ENSG00000174282-ZBTB4	-0.128506	5.31608	-5.46437	5.53592e-08	0.00139898	5.28617	ZBTB4
ENSG00000158417-EIF5B	-0.12106	6.59336	-5.46182	5.61434e-08	0.0014188	5.27253	EIF5B
ENSG00000117091-CD48	-0.108969	7.98028	-5.46108	5.63713e-08	0.00142456	5.2686	CD48
ENSG00000169660-HEXD	-0.0899818	5.31756	-5.45738	5.75345e-08	0.00145395	5.24878	HEXD
ENSG00000071082-RPL31	-0.102454	8.92395	-5.45504	5.82799e-08	0.00147279	5.2363	RPL31
ENSG00000104325-DECR1	-0.0903688	7.1454	-5.45504	5.82809e-08	0.00147282	5.23628	DECR1
ENSG00000184277-TM2D3	-0.0808284	5.81141	-5.44968	6.00245e-08	0.00151688	5.20768	TM2D3
ENSG00000155085-AK9	-0.175275	4.2964	-5.4478	6.06478e-08	0.00153263	5.19766	AK9
ENSG00000090861-AARS	-0.01398	4.09104	-5.44722	6.08414e-08	0.00153752	5.19457	AARS
ENSG00000248858-AC104211.1	-0.21238	3.13397	-5.44394	6.19474e-08	0.00156547	5.1771	AC104211.1
ENSG00000131724-IL13RA1	-0.156728	6.79425	-5.43715	6.43003e-08	0.00162493	5.14094	IL13RA1
ENSG00000043514-TRIT1	-0.118641	5.47767	-5.43523	6.49812e-08	0.00164214	5.13073	TRIT1
ENSG00000136141-LRCH1	-0.199085	6.33908	-5.43474	6.51585e-08	0.00164662	5.12809	LRCH1
ENSG00000173085-COQ2	-0.13002	5.44554	-5.43435	6.52955e-08	0.00165008	5.12605	COQ2
ENSG00000119616-FCF1	-0.109578	5.37437	-5.43425	6.53314e-08	0.00165099	5.12552	FCF1
ENSG00000112182-BACH2	-0.271783	5.52859	-5.43301	6.57799e-08	0.00166232	5.11888	BACH2
ENSG00000066933-MYO9A	-0.229273	6.09182	-5.43279	6.58591e-08	0.00166432	5.11771	MYO9A
ENSG00000130348-QRSL1	-0.13812	5.01729	-5.43151	6.63225e-08	0.00167604	5.11091	QRSL1
ENSG00000167526-RPL13	-0.151869	10.3765	-5.43116	6.64486e-08	0.00167922	5.10907	RPL13
ENSG00000140307-GTF2A2	-0.0592512	6.20421	-5.42963	6.70081e-08	0.00169336	5.10094	GTF2A2
ENSG00000212907-MT-ND4L	-0.0806266	8.68266	-5.426	6.83569e-08	0.00172745	5.08162	MT-ND4L
ENSG00000151687-ANKAR	-0.217817	4.90115	-5.42545	6.85622e-08	0.00173264	5.07871	ANKAR
ENSG00000167261-DPEP2	-0.105736	6.15812	-5.42494	6.87536e-08	0.00173747	5.076	DPEP2
ENSG00000104872-PIH1D1	-0.0299016	5.43467	-5.42491	6.87658e-08	0.00173778	5.07583	PIH1D1
ENSG00000204308-RNF5	-0.0651892	4.83167	-5.42018	7.05695e-08	0.00178336	5.05072	RNF5
ENSG00000090989-EXOC1	-0.138059	6.34772	-5.41871	7.11407e-08	0.0017978	5.04291	EXOC1
ENSG00000180340-FZD2	-0.0377908	3.86829	-5.41646	7.20209e-08	0.00182004	5.03098	FZD2
ENSG00000167136-ENDOG	-0.008711	4.26336	-5.41397	7.30061e-08	0.00184494	5.01781	ENDOG
ENSG00000169410-PTPN9	-0.189215	6.15554	-5.41389	7.30389e-08	0.00184577	5.01737	PTPN9
ENSG00000144559-TAMM41	-0.160392	5.09692	-5.41243	7.36253e-08	0.00186059	5.00962	TAMM41
ENSG00000134242-PTPN22	-0.190275	6.09329	-5.41149	7.40029e-08	0.00187013	5.00466	PTPN22
ENSG00000106780-MEGF9	-0.223001	7.84401	-5.4102	7.45273e-08	0.00188338	4.99781	MEGF9
ENSG00000130520-LSM4	-0.0321827	6.22899	-5.40888	7.50662e-08	0.001897	4.99083	LSM4
ENSG00000121931-LRIF1	-0.102402	4.54725	-5.40834	7.52906e-08	0.00190267	4.98794	LRIF1
ENSG00000179163-FUCA1	-0.0413942	4.93651	-5.40716	7.57777e-08	0.00191498	4.98168	FUCA1
ENSG00000221817-PPP3CB-AS1	-0.101454	4.5646	-5.40658	7.60162e-08	0.00192101	4.97864	PPP3CB-AS1
ENSG00000168282-MGAT2	-0.00740425	4.28166	-5.40657	7.60195e-08	0.00192109	4.97859	MGAT2
ENSG00000138780-GSTCD	-0.187139	3.67759	-5.40512	7.66263e-08	0.00193642	4.97089	GSTCD
ENSG00000159917-ZNF235	-0.203775	4.03993	-5.40467	7.68141e-08	0.00194117	4.96851	ZNF235
ENSG00000071205-ARHGAP10	-0.253635	5.43919	-5.40396	7.71101e-08	0.00194865	4.96478	ARHGAP10
ENSG00000099901-RANBP1	-0.0629329	5.90111	-5.40315	7.7452e-08	0.00195729	4.96049	RANBP1
ENSG00000103043-VAC14	-0.122866	5.32412	-5.3991	7.91819e-08	0.002001	4.93908	VAC14
ENSG00000135090-TAOK3	-0.133449	8.62848	-5.39841	7.94809e-08	0.00200856	4.93543	TAOK3
ENSG00000127952-STYXL1	-0.109345	5.45646	-5.39713	8.00389e-08	0.00202266	4.92865	STYXL1
ENSG00000230826-AL390774.2	-0.103339	3.86577	-5.39621	8.04423e-08	0.00203286	4.92377	AL390774.2
ENSG00000141564-RPTOR	-0.10807	6.38506	-5.39456	8.11662e-08	0.00205115	4.91509	RPTOR
ENSG00000197961-ZNF121	-0.0671564	5.27886	-5.39212	8.22539e-08	0.00207864	4.90218	ZNF121
ENSG00000173113-TRMT112	-0.101813	6.4267	-5.39072	8.28843e-08	0.00209457	4.89478	TRMT112
ENSG00000256448-AP000763.3	-0.137089	5.18953	-5.38887	8.37233e-08	0.00211577	4.88502	AP000763.3
ENSG00000108021-TASOR2	-0.17332	6.92011	-5.38775	8.4237e-08	0.00212875	4.87909	TASOR2
ENSG00000274383-AC103691.1	-0.12143	3.98399	-5.38593	8.50722e-08	0.00214986	4.86953	AC103691.1
ENSG00000110917-MLEC	-0.0896848	5.68511	-5.38561	8.52229e-08	0.00215367	4.86781	MLEC
ENSG00000175764-TTLL11	-0.137989	3.96877	-5.38456	8.57121e-08	0.00216603	4.86226	TTLL11
ENSG00000162639-HENMT1	-0.0112658	4.12397	-5.3826	8.66299e-08	0.00218922	4.85194	HENMT1
ENSG00000126698-DNAJC8	-0.0843325	6.89884	-5.38214	8.68456e-08	0.00219467	4.84953	DNAJC8
ENSG00000166881-NEMP1	-0.0711406	4.09974	-5.38156	8.71196e-08	0.0022016	4.84647	NEMP1
ENSG00000149639-SOGA1	-0.132504	4.93504	-5.38076	8.75013e-08	0.00221124	4.84224	SOGA1
ENSG00000110274-CEP164	-0.0287813	4.96452	-5.38063	8.75634e-08	0.00221282	4.84155	CEP164
ENSG00000172115-CYCS	-0.0794493	6.40246	-5.37799	8.8827e-08	0.00224475	4.82766	CYCS
ENSG00000149798-CDC42EP2	-0.0520214	3.48255	-5.37479	9.03856e-08	0.00228413	4.8108	CDC42EP2
ENSG00000146592-CREB5	-0.233847	7.36421	-5.37444	9.05563e-08	0.00228845	4.80898	CREB5
ENSG00000084073-ZMPSTE24	-0.113024	5.54402	-5.37272	9.14088e-08	0.00230999	4.79989	ZMPSTE24
ENSG00000090263-MRPS33	-0.0980811	5.40996	-5.36969	9.29242e-08	0.00234829	4.78396	MRPS33
ENSG00000135929-CYP27A1	-0.251262	5.90458	-5.36926	9.31415e-08	0.00235378	4.7817	CYP27A1
ENSG00000130770-ATP5IF1	-0.0531368	6.90048	-5.36791	9.3824e-08	0.00237103	4.77462	ATP5IF1
ENSG00000121542-SEC22A	-0.200229	5.38704	-5.36507	9.52807e-08	0.00240784	4.75969	SEC22A
ENSG00000125898-FAM110A	-0.162205	5.32355	-5.363	9.63603e-08	0.00243512	4.74877	FAM110A
ENSG00000135372-NAT10	-0.0882582	4.96592	-5.36287	9.64274e-08	0.00243682	4.7481	NAT10
ENSG00000114450-GNB4	-0.125748	6.9163	-5.36274	9.64949e-08	0.00243852	4.74742	GNB4
ENSG00000144713-RPL32	-0.158339	10.1282	-5.36272	9.65024e-08	0.00243871	4.74734	RPL32
ENSG00000186047-DLEU7	-0.148966	4.39821	-5.36135	9.7222e-08	0.0024569	4.74014	DLEU7
ENSG00000178913-TAF7	-0.0554678	5.89868	-5.36091	9.74576e-08	0.00246285	4.7378	TAF7
ENSG00000148300-REXO4	-0.0219351	4.69921	-5.35876	9.85969e-08	0.00249164	4.72654	REXO4
ENSG00000166750-SLFN5	-0.137487	5.53435	-5.35525	1.00488e-07	0.00253942	4.70813	SLFN5
ENSG00000213918-DNASE1	-0.0834417	4.45577	-5.35394	1.01203e-07	0.00255751	4.70125	DNASE1
ENSG00000223725-AC009226.1	-0.247325	5.68175	-5.35213	1.02199e-07	0.00258267	4.69177	AC009226.1
ENSG00000104442-ARMC1	-0.0912025	5.05273	-5.35106	1.02797e-07	0.00259777	4.68612	ARMC1
ENSG00000147416-ATP6V1B2	-0.11996	6.99205	-5.35093	1.0287e-07	0.00259962	4.68543	ATP6V1B2
ENSG00000147996-CBWD5	-0.0549999	4.85482	-5.35053	1.03089e-07	0.00260516	4.68337	CBWD5
ENSG00000129559-NEDD8	-0.0659162	7.06974	-5.34753	1.04777e-07	0.00264781	4.66763	NEDD8
ENSG00000123200-ZC3H13	-0.132813	6.62801	-5.34362	1.07012e-07	0.0027043	4.64718	ZC3H13
ENSG00000136448-NMT1	-0.0867452	6.51203	-5.3436	1.07024e-07	0.00270461	4.64707	NMT1
ENSG00000135912-TTLL4	-0.0964596	4.80989	-5.34325	1.07227e-07	0.00270972	4.64524	TTLL4
ENSG00000154814-OXNAD1	-0.161261	5.46702	-5.34284	1.07468e-07	0.00271581	4.64307	OXNAD1
ENSG00000113971-NPHP3	-0.119633	5.44668	-5.34257	1.07625e-07	0.00271979	4.64165	NPHP3
ENSG00000130511-SSBP4	-0.0521282	6.10312	-5.33771	1.10485e-07	0.00279207	4.61624	SSBP4
ENSG00000205268-PDE7A	-0.162475	6.70542	-5.3369	1.10969e-07	0.0028043	4.612	PDE7A
ENSG00000139629-GALNT6	-0.0988497	4.87397	-5.33502	1.12103e-07	0.00283297	4.60215	GALNT6
ENSG00000263327-TAPT1-AS1	-0.186708	4.20796	-5.33287	1.13408e-07	0.00286592	4.59095	TAPT1-AS1
ENSG00000170915-PAQR8	-0.00847247	3.72766	-5.33161	1.14184e-07	0.00288553	4.58434	PAQR8
ENSG00000130475-FCHO1	-0.150703	5.22146	-5.33046	1.14892e-07	0.00290342	4.57835	FCHO1
ENSG00000110107-PRPF19	-0.0603036	5.03081	-5.32878	1.15938e-07	0.00292988	4.56956	PRPF19
ENSG00000170854-RIOX2	-0.0589034	4.87746	-5.32826	1.16264e-07	0.0029381	4.56685	RIOX2
ENSG00000160294-MCM3AP	-0.107169	5.63618	-5.32704	1.17028e-07	0.00295742	4.5605	MCM3AP
ENSG00000136897-MRPL50	-0.0118953	4.35006	-5.32676	1.17208e-07	0.00296196	4.55902	MRPL50
ENSG00000123130-ACOT9	-0.122714	6.51282	-5.32569	1.17882e-07	0.002979	4.55346	ACOT9
ENSG00000198707-CEP290	-0.192726	4.58706	-5.32521	1.18187e-07	0.00298671	4.55096	CEP290
ENSG00000172469-MANEA	-0.14771	3.86029	-5.32206	1.20211e-07	0.00303786	4.53451	MANEA
ENSG00000172663-TMEM134	-0.0382865	5.28024	-5.31903	1.22189e-07	0.00308784	4.5187	TMEM134
ENSG00000031698-SARS	-0.0543773	6.08582	-5.31558	1.24481e-07	0.00314576	4.5007	SARS
ENSG00000171960-PPIH	-0.0334325	5.32697	-5.3153	1.24664e-07	0.00315038	4.49928	PPIH
ENSG00000215256-DHRS4-AS1	-0.0683469	4.55671	-5.31388	1.25624e-07	0.00317465	4.49185	DHRS4-AS1
ENSG00000014914-MTMR11	-0.0185887	5.05177	-5.31068	1.27798e-07	0.00322959	4.47523	MTMR11
ENSG00000126773-PCNX4	-0.199916	5.93283	-5.30744	1.30042e-07	0.0032863	4.45837	PCNX4
ENSG00000130347-RTN4IP1	-0.138156	3.70705	-5.30402	1.32456e-07	0.0033473	4.44056	RTN4IP1
ENSG00000128016-ZFP36	-0.148604	8.2608	-5.30383	1.32591e-07	0.0033507	4.43958	ZFP36
ENSG00000108433-GOSR2	-0.0765723	5.45978	-5.29816	1.36684e-07	0.00345415	4.41013	GOSR2
ENSG00000139508-SLC46A3	-0.107965	4.58182	-5.28748	1.44732e-07	0.00365753	4.35474	SLC46A3
ENSG00000166477-LEO1	-0.0983945	4.63592	-5.28695	1.45144e-07	0.00366793	4.35199	LEO1
ENSG00000169891-REPS2	-0.196548	5.49963	-5.28621	1.45723e-07	0.00368257	4.34813	REPS2
ENSG00000258666-AL157871.4	-0.233042	5.83841	-5.28394	1.47503e-07	0.00372754	4.33638	AL157871.4
ENSG00000075568-TMEM131	-0.119547	7.71975	-5.28346	1.47884e-07	0.00373718	4.33388	TMEM131
ENSG00000125877-ITPA	-0.089886	5.52754	-5.27519	1.54564e-07	0.00390599	4.29111	ITPA
ENSG00000074071-MRPS34	-0.0250678	5.98379	-5.27094	1.58116e-07	0.00399574	4.26911	MRPS34
ENSG00000238083-LRRC37A2	-0.0921453	4.93186	-5.26939	1.59429e-07	0.00402893	4.26111	LRRC37A2
ENSG00000087301-TXNDC16	-0.228188	5.59055	-5.26922	1.59571e-07	0.00403252	4.26024	TXNDC16
ENSG00000105640-RPL18A	-0.159011	9.77475	-5.26221	1.65651e-07	0.00418616	4.22405	RPL18A
ENSG00000100380-ST13	-0.0586529	6.96074	-5.26216	1.65693e-07	0.00418723	4.2238	ST13
ENSG00000214194-SMIM30	-0.0553158	4.7409	-5.25874	1.6874e-07	0.00426422	4.20617	SMIM30
ENSG00000174944-P2RY14	-0.238103	3.37208	-5.25621	1.71026e-07	0.00432199	4.19314	P2RY14
ENSG00000137841-PLCB2	-0.0396294	6.06962	-5.25566	1.71528e-07	0.00433469	4.1903	PLCB2
ENSG00000110711-AIP	-0.0466246	5.74933	-5.25564	1.71553e-07	0.00433532	4.19016	AIP
ENSG00000167202-TBC1D2B	-0.140601	5.92511	-5.25541	1.71762e-07	0.00434059	4.18899	TBC1D2B
ENSG00000254469-AP002495.1	-0.14673	3.90744	-5.25512	1.72026e-07	0.00434727	4.1875	AP002495.1
ENSG00000167778-SPRYD3	-0.0260448	4.01558	-5.24991	1.76861e-07	0.00446945	4.16067	SPRYD3
ENSG00000115364-MRPL19	-0.0971744	5.19623	-5.24925	1.77479e-07	0.00448506	4.1573	MRPL19
ENSG00000154518-ATP5MC3	-0.108991	7.0971	-5.24882	1.77886e-07	0.00449536	4.15508	ATP5MC3
ENSG00000174695-TMEM167A	-0.095789	7.17267	-5.24866	1.78038e-07	0.00449921	4.15425	TMEM167A
ENSG00000163832-ELP6	-0.105571	4.44231	-5.24063	1.85805e-07	0.00469548	4.11293	ELP6
ENSG00000124788-ATXN1	-0.196863	7.92917	-5.2386	1.87811e-07	0.00474618	4.10253	ATXN1
ENSG00000140264-SERF2	-0.0895794	9.03476	-5.23823	1.88185e-07	0.00475562	4.10061	SERF2
ENSG00000125347-IRF1	-0.182219	7.48548	-5.23559	1.9084e-07	0.00482273	4.08705	IRF1
ENSG00000214407-LINC02085	-0.214642	3.1098	-5.23307	1.93409e-07	0.00488763	4.07412	LINC02085
ENSG00000111231-GPN3	-0.0926467	4.10592	-5.22795	1.98729e-07	0.00502208	4.04786	GPN3
ENSG00000137509-PRCP	-0.109394	6.46332	-5.22688	1.99862e-07	0.00505072	4.04236	PRCP
ENSG00000213203-GIMAP1	-0.071322	5.70741	-5.22501	2.01847e-07	0.00510087	4.0328	GIMAP1
ENSG00000173198-CYSLTR1	-0.099234	5.19466	-5.22233	2.04732e-07	0.00517379	4.01907	CYSLTR1
ENSG00000087253-LPCAT2	-0.185328	6.93016	-5.2219	2.05193e-07	0.00518543	4.01689	LPCAT2
ENSG00000136875-PRPF4	-0.0878674	5.08631	-5.21953	2.07792e-07	0.00525112	4.00471	PRPF4
ENSG00000134245-WNT2B	-0.207951	3.63759	-5.21832	2.09118e-07	0.00528463	3.99856	WNT2B
ENSG00000159714-ZDHHC1	-0.0969063	4.68885	-5.21408	2.13859e-07	0.00540442	3.97687	ZDHHC1
ENSG00000137709-POU2F3	-0.127761	3.08951	-5.21128	2.17056e-07	0.00548523	3.96252	POU2F3
ENSG00000177383-MAGEF1	-0.0906631	3.51204	-5.21075	2.1766e-07	0.00550048	3.95983	MAGEF1
ENSG00000103707-MTFMT	-0.129512	4.4492	-5.20902	2.19657e-07	0.00555096	3.951	MTFMT
ENSG00000106086-PLEKHA8	-0.152337	4.75861	-5.20845	2.20324e-07	0.00556782	3.94806	PLEKHA8
ENSG00000109323-MANBA	-0.112595	8.12774	-5.20748	2.2145e-07	0.00559626	3.94313	MANBA
ENSG00000244625-MIATNB	-0.143793	5.24644	-5.20712	2.21877e-07	0.00560706	3.94127	MIATNB
ENSG00000286809-AC008964.1	-0.128139	3.24805	-5.20615	2.23013e-07	0.00563575	3.93633	AC008964.1
ENSG00000146350-TBC1D32	-0.213312	4.19544	-5.20276	2.27034e-07	0.00573737	3.91904	TBC1D32
ENSG00000106701-FSD1L	-0.207287	4.67972	-5.2026	2.27231e-07	0.00574235	3.91821	FSD1L
ENSG00000150681-RGS18	-0.120168	6.84674	-5.20108	2.2906e-07	0.00578858	3.91045	RGS18
ENSG00000124614-RPS10	-0.131899	8.05523	-5.19833	2.32399e-07	0.00587296	3.89645	RPS10
ENSG00000151718-WWC2	-0.223587	5.55026	-5.19707	2.3396e-07	0.0059124	3.88998	WWC2
ENSG00000267040-AC027097.1	-0.0121354	4.36709	-5.19436	2.37323e-07	0.00599739	3.87618	AC027097.1
ENSG00000140374-ETFA	-0.148289	6.48874	-5.19432	2.37369e-07	0.00599856	3.87599	ETFA
ENSG00000181817-LSM10	-0.0451864	5.76637	-5.19353	2.38356e-07	0.00602349	3.87198	LSM10
ENSG00000170633-RNF34	-0.119049	5.8876	-5.19219	2.40048e-07	0.00606624	3.86514	RNF34
ENSG00000158481-CD1C	-0.250987	4.32258	-5.18652	2.47322e-07	0.00625007	3.83626	CD1C
ENSG00000118007-STAG1	-0.167567	7.93935	-5.18388	2.5078e-07	0.00633746	3.82284	STAG1
ENSG00000111912-NCOA7	-0.157998	5.9603	-5.18273	2.52303e-07	0.00637594	3.81698	NCOA7
ENSG00000188649-CC2D2B	-0.23299	4.6142	-5.18173	2.53629e-07	0.00640945	3.81191	CC2D2B
ENSG00000228223-HCG11	-0.0181825	4.18125	-5.18078	2.54899e-07	0.00644155	3.80708	HCG11
ENSG00000112799-LY86	-0.0992395	6.83528	-5.17959	2.56501e-07	0.00648203	3.80103	LY86
ENSG00000112038-OPRM1	-0.0691315	4.37809	-5.17895	2.57361e-07	0.00650377	3.79779	OPRM1
ENSG00000078403-MLLT10	-0.136049	7.12932	-5.17708	2.59895e-07	0.00656781	3.78831	MLLT10
ENSG00000089048-ESF1	-0.130774	5.36089	-5.17592	2.61485e-07	0.00660798	3.78242	ESF1
ENSG00000145050-MANF	-0.049028	4.66355	-5.17545	2.62141e-07	0.00662456	3.77999	MANF
ENSG00000215845-TSTD1	-0.115388	5.27215	-5.17478	2.6306e-07	0.0066478	3.77661	TSTD1
ENSG00000156162-DPY19L4	-0.0977545	4.45365	-5.17439	2.63591e-07	0.00666122	3.77466	DPY19L4
ENSG00000132341-RAN	-0.0765701	6.62995	-5.17323	2.65213e-07	0.0067022	3.76873	RAN
ENSG00000031691-CENPQ	-0.0362756	3.90866	-5.17306	2.65446e-07	0.0067081	3.76788	CENPQ
ENSG00000237638-LINC02245	-0.220008	4.79583	-5.17002	2.69714e-07	0.00681594	3.75246	LINC02245
ENSG00000021762-OSBPL5	-0.130355	5.63422	-5.1673	2.73592e-07	0.00691394	3.73865	OSBPL5
ENSG00000155959-VBP1	-0.0644366	5.39246	-5.16567	2.75936e-07	0.00697318	3.7304	VBP1
ENSG00000130255-RPL36	-0.127404	9.53192	-5.16332	2.79355e-07	0.00705958	3.7185	RPL36
ENSG00000115539-PDCL3	-0.088118	5.28561	-5.15875	2.86123e-07	0.00723061	3.69536	PDCL3
ENSG00000100890-PRORP	-0.187239	5.7321	-5.15845	2.86566e-07	0.0072418	3.69386	PRORP
ENSG00000092529-CAPN3	-0.0794715	4.93838	-5.15733	2.88251e-07	0.00728439	3.68819	CAPN3
ENSG00000059588-TARBP1	-0.118191	4.9255	-5.15115	2.97735e-07	0.00752406	3.6569	TARBP1
ENSG00000136942-RPL35	-0.136927	9.30916	-5.15049	2.98752e-07	0.00754977	3.6536	RPL35
ENSG00000169372-CRADD	-0.328616	5.66804	-5.15023	2.99173e-07	0.00756039	3.65224	CRADD
ENSG00000109572-CLCN3	-0.104158	5.60499	-5.14899	3.01112e-07	0.00760941	3.646	CLCN3
ENSG00000141968-VAV1	-0.125228	6.68565	-5.14728	3.03811e-07	0.00767761	3.63737	VAV1
ENSG00000105202-FBL	-0.0736875	6.23448	-5.14688	3.0445e-07	0.00769376	3.63534	FBL
ENSG00000102524-TNFSF13B	-0.123325	7.69626	-5.1428	3.11013e-07	0.00785962	3.61473	TNFSF13B
ENSG00000101361-NOP56	-0.087234	5.44306	-5.14117	3.13664e-07	0.00792661	3.60652	NOP56
ENSG00000205220-PSMB10	-0.0761417	6.98515	-5.13774	3.19323e-07	0.00806962	3.58924	PSMB10
ENSG00000196924-FLNA	-0.0766769	7.87949	-5.13573	3.22688e-07	0.00815465	3.57911	FLNA
ENSG00000104432-IL7	-0.118239	4.0056	-5.13419	3.25296e-07	0.00822057	3.57133	IL7
ENSG00000143554-SLC27A3	-0.05436	5.10452	-5.12287	3.45057e-07	0.00871993	3.51434	SLC27A3
ENSG00000213741-RPS29	-0.143528	10.143	-5.12037	3.49562e-07	0.00883377	3.50181	RPS29
ENSG00000172671-ZFAND4	-0.142409	4.72027	-5.11942	3.51301e-07	0.00887774	3.49701	ZFAND4
ENSG00000115866-DARS	-0.108257	6.18539	-5.11904	3.51998e-07	0.00889535	3.49509	DARS
ENSG00000157191-NECAP2	-0.0465789	5.85536	-5.11782	3.54224e-07	0.0089516	3.489	NECAP2
ENSG00000245848-CEBPA	-0.0767588	5.66587	-5.11389	3.61538e-07	0.00913643	3.46926	CEBPA
ENSG00000163319-MRPS18C	-0.0783413	5.67286	-5.11318	3.62874e-07	0.00917019	3.46569	MRPS18C
ENSG00000121057-AKAP1	-0.108391	4.13214	-5.11108	3.66862e-07	0.00927097	3.45513	AKAP1
ENSG00000155962-CLIC2	-0.230566	4.00564	-5.10882	3.71194e-07	0.00938044	3.44379	CLIC2
ENSG00000137500-CCDC90B	-0.0624272	5.22214	-5.10877	3.71275e-07	0.00938249	3.44358	CCDC90B
ENSG00000117748-RPA2	-0.019016	5.60458	-5.10648	3.75723e-07	0.00949491	3.43207	RPA2
ENSG00000120333-MRPS14	-0.0572893	4.76502	-5.10206	3.84427e-07	0.00971486	3.40995	MRPS14
ENSG00000122008-POLK	-0.125967	7.07466	-5.0992	3.90182e-07	0.00986029	3.3956	POLK
ENSG00000143575-HAX1	-0.0342091	5.30046	-5.09678	3.95098e-07	0.00998452	3.3835	HAX1
ENSG00000126790-L3HYPDH	-0.0142598	3.77071	-5.09585	3.97007e-07	0.0100328	3.37885	L3HYPDH
ENSG00000176533-GNG7	-0.155249	5.17406	-5.09567	3.97368e-07	0.0100419	3.37797	GNG7
ENSG00000109270-LAMTOR3	-0.0293392	5.80726	-5.09328	4.02315e-07	0.0101669	3.36602	LAMTOR3
ENSG00000154642-C21orf91	-0.0805987	5.09439	-5.09279	4.03344e-07	0.0101929	3.36355	C21orf91
ENSG00000131042-LILRB2	-0.114982	7.42483	-5.09224	4.04484e-07	0.0102217	3.36082	LILRB2
ENSG00000068489-PRR11	-0.0896391	4.46121	-5.09069	4.07744e-07	0.0103041	3.35307	PRR11
ENSG00000186376-ZNF75D	-0.166273	5.0354	-5.08861	4.12162e-07	0.0104157	3.34266	ZNF75D
ENSG00000161980-POLR3K	-0.0185779	4.1622	-5.08856	4.12269e-07	0.0104185	3.34241	POLR3K
ENSG00000196684-HSH2D	-0.14069	5.7705	-5.0858	4.18188e-07	0.010568	3.32864	HSH2D
ENSG00000104218-CSPP1	-0.159716	5.69974	-5.0849	4.20151e-07	0.0106176	3.32412	CSPP1
ENSG00000255197-AC090559.1	-0.118686	6.77047	-5.08285	4.24607e-07	0.0107303	3.31393	AC090559.1
ENSG00000124207-CSE1L	-0.10704	5.88257	-5.07824	4.34846e-07	0.010989	3.29092	CSE1L
ENSG00000181481-RNF135	-0.0732246	5.84241	-5.07666	4.38409e-07	0.011079	3.28303	RNF135
ENSG00000250057-AC114781.2	-0.076306	3.39934	-5.07665	4.38426e-07	0.0110795	3.283	AC114781.2
ENSG00000167528-ZNF641	-0.0499123	4.99481	-5.07664	4.38449e-07	0.01108	3.28295	ZNF641
ENSG00000160818-GPATCH4	-0.112174	4.14521	-5.07416	4.44104e-07	0.0112229	3.27057	GPATCH4
ENSG00000137842-TMEM62	-0.148221	5.95233	-5.0735	4.45616e-07	0.0112612	3.26729	TMEM62
ENSG00000198198-SZT2	-0.0849451	5.51351	-5.07301	4.4674e-07	0.0112896	3.26486	SZT2
ENSG00000133392-MYH11	-0.0884997	4.90183	-5.06032	4.76925e-07	0.0120524	3.20172	MYH11
ENSG00000162959-MEMO1	-0.0820498	4.77831	-5.05977	4.78284e-07	0.0120867	3.19897	MEMO1
ENSG00000112232-KHDRBS2	-0.244066	4.1875	-5.05949	4.7897e-07	0.012104	3.19759	KHDRBS2
ENSG00000114503-NCBP2	-0.0754245	5.67765	-5.05772	4.83342e-07	0.0122145	3.18882	NCBP2
ENSG00000196678-ERI2	-0.106227	3.37365	-5.05555	4.88765e-07	0.0123516	3.17805	ERI2
ENSG00000140650-PMM2	-0.126147	5.80126	-5.05456	4.91256e-07	0.0124145	3.17314	PMM2
ENSG00000159140-SON	-0.0258141	8.00588	-5.05388	4.92974e-07	0.012458	3.16977	SON
ENSG00000196792-STRN3	-0.167226	7.00516	-5.05284	4.95618e-07	0.0125248	3.1646	STRN3
ENSG00000205269-TMEM170B	-0.219856	7.72418	-5.05166	4.98651e-07	0.0126014	3.15871	TMEM170B
ENSG00000155189-AGPAT5	-0.169945	4.80018	-5.0505	5.01607e-07	0.0126761	3.15301	AGPAT5
ENSG00000162174-ASRGL1	-0.0570046	4.84374	-5.04987	5.03243e-07	0.0127174	3.14986	ASRGL1
ENSG00000184787-UBE2G2	-0.0568947	6.38419	-5.04889	5.05777e-07	0.0127815	3.14502	UBE2G2
ENSG00000181163-NPM1	-0.116969	7.67316	-5.04775	5.08759e-07	0.0128568	3.13934	NPM1
ENSG00000249835-VCAN-AS1	-0.157611	4.96859	-5.04633	5.12464e-07	0.0129505	3.13234	VCAN-AS1
ENSG00000132305-IMMT	-0.105626	6.28351	-5.04466	5.16894e-07	0.0130624	3.12403	IMMT
ENSG00000047648-ARHGAP6	-0.22351	3.80484	-5.04145	5.2548e-07	0.0132794	3.10812	ARHGAP6
ENSG00000143570-SLC39A1	-0.0535682	4.52702	-5.04077	5.27316e-07	0.0133258	3.10476	SLC39A1
ENSG00000112096-SOD2	-0.176302	8.14061	-5.03834	5.3393e-07	0.0134929	3.09273	SOD2
ENSG00000152348-ATG10	-0.22543	5.82072	-5.0379	5.35128e-07	0.0135232	3.09056	ATG10
ENSG00000116906-GNPAT	-0.0656693	5.54886	-5.03722	5.3699e-07	0.0135703	3.08721	GNPAT
ENSG00000159086-PAXBP1	-0.0917955	6.20241	-5.03107	5.5418e-07	0.0140047	3.0568	PAXBP1
ENSG00000168904-LRRC28	-0.194942	5.24468	-5.03014	5.56832e-07	0.0140717	3.05219	LRRC28
ENSG00000103202-NME4	-0.0837201	4.73235	-5.02954	5.58535e-07	0.0141147	3.04924	NME4
ENSG00000023697-DERA	-0.181105	6.11523	-5.0276	5.6411e-07	0.0142556	3.03966	DERA
ENSG00000146426-TIAM2	-0.168485	5.8445	-5.02557	5.70006e-07	0.0144046	3.02962	TIAM2
ENSG00000166928-MS4A14	-0.0236162	4.44992	-5.02255	5.78856e-07	0.0146283	3.01475	MS4A14
ENSG00000114473-IQCG	-0.0605391	4.92579	-5.01863	5.9058e-07	0.0149245	2.9954	IQCG
ENSG00000132357-CARD6	-0.0614274	4.66718	-5.01823	5.91795e-07	0.0149552	2.99342	CARD6
ENSG00000138796-HADH	-0.066161	4.45183	-5.01628	5.9771e-07	0.0151047	2.98382	HADH
ENSG00000103051-COG4	-0.0827608	5.11645	-5.01556	5.99918e-07	0.0151605	2.98026	COG4
ENSG00000129347-KRI1	-0.0631922	4.86865	-5.0131	6.07496e-07	0.015352	2.96815	KRI1
ENSG00000263657-AC023389.1	-0.0673775	3.60783	-5.00894	6.20508e-07	0.0156809	2.9477	AC023389.1
ENSG00000278970-HEIH	-0.0364938	5.23051	-5.00769	6.24483e-07	0.0157813	2.94154	HEIH
ENSG00000168393-DTYMK	-0.00968606	4.29864	-5.0075	6.25103e-07	0.015797	2.94058	DTYMK
ENSG00000107771-CCSER2	-0.165668	6.55115	-5.0052	6.32465e-07	0.015983	2.92929	CCSER2
ENSG00000114030-KPNA1	-0.110121	6.85041	-5.00181	6.43477e-07	0.0162613	2.91263	KPNA1
ENSG00000196544-BORCS6	-0.00462725	4.07154	-4.99978	6.50152e-07	0.01643	2.90268	BORCS6
ENSG00000107798-LIPA	-0.112273	6.29666	-4.99615	6.62274e-07	0.0167363	2.88486	LIPA
ENSG00000070814-TCOF1	-0.148928	6.50853	-4.99611	6.62415e-07	0.0167399	2.88465	TCOF1
ENSG00000178567-EPM2AIP1	-0.0852577	5.48259	-4.99547	6.64592e-07	0.0167949	2.88149	EPM2AIP1
ENSG00000259494-MRPL46	-0.0160045	3.91041	-4.99361	6.70879e-07	0.0169538	2.8724	MRPL46
ENSG00000116824-CD2	-0.154122	5.01134	-4.99334	6.71803e-07	0.0169771	2.87107	CD2
ENSG00000035687-ADSS	-0.0903888	6.73898	-4.99143	6.78358e-07	0.0171428	2.86171	ADSS
ENSG00000108528-SLC25A11	-0.0578503	5.47837	-4.99087	6.80322e-07	0.0171924	2.85892	SLC25A11
ENSG00000216490-IFI30	-0.116141	8.71836	-4.98752	6.91995e-07	0.0174874	2.84251	IFI30
ENSG00000091592-NLRP1	-0.119915	7.40673	-4.98722	6.93038e-07	0.0175138	2.84106	NLRP1
ENSG00000234444-ZNF736	-0.0989665	5.87407	-4.98664	6.95095e-07	0.0175657	2.8382	ZNF736
ENSG00000186635-ARAP1	-0.0708037	6.73609	-4.98616	6.96794e-07	0.0176087	2.83584	ARAP1
ENSG00000170144-HNRNPA3	-0.0322568	7.94431	-4.98508	7.0062e-07	0.0177054	2.83056	HNRNPA3
ENSG00000176386-CDC26	-0.00542545	5.32546	-4.98477	7.01734e-07	0.0177335	2.82903	CDC26
ENSG00000163516-ANKZF1	-0.026848	4.61991	-4.98445	7.02866e-07	0.0177621	2.82747	ANKZF1
ENSG00000129235-TXNDC17	-0.0387719	6.20742	-4.98144	7.13687e-07	0.0180356	2.81274	TXNDC17
ENSG00000143314-MRPL24	-0.029744	4.31414	-4.97766	7.2749e-07	0.0183844	2.79426	MRPL24
ENSG00000132846-ZBED3	-0.0948512	3.82929	-4.977	7.29923e-07	0.0184459	2.79104	ZBED3
ENSG00000178573-MAF	-0.130088	4.25406	-4.97684	7.30534e-07	0.0184613	2.79023	MAF
ENSG00000172765-TMCC1	-0.211329	7.07986	-4.97655	7.31596e-07	0.0184882	2.78883	TMCC1
ENSG00000136689-IL1RN	-0.129346	5.37727	-4.97276	7.45798e-07	0.0188471	2.77029	IL1RN
ENSG00000100749-VRK1	-0.134084	5.41676	-4.97249	7.46812e-07	0.0188727	2.76898	VRK1
ENSG00000120860-WASHC3	-0.114629	5.64529	-4.97231	7.47471e-07	0.0188893	2.76813	WASHC3
ENSG00000183066-WBP2NL	-0.121705	4.03818	-4.96935	7.58788e-07	0.0191753	2.75364	WBP2NL
ENSG00000174130-TLR6	-0.0257258	4.76189	-4.96709	7.67521e-07	0.019396	2.7426	TLR6
ENSG00000172171-TEFM	-0.0799726	4.45907	-4.96598	7.71843e-07	0.0195052	2.73719	TEFM
ENSG00000137822-TUBGCP4	-0.0949753	4.16344	-4.96288	7.84018e-07	0.0198129	2.7221	TUBGCP4
ENSG00000092820-EZR	-0.165653	7.44792	-4.9615	7.8953e-07	0.0199522	2.71534	EZR
ENSG00000184293-CLECL1	-0.141264	4.08601	-4.95349	8.2211e-07	0.0207755	2.67635	CLECL1
ENSG00000006194-ZNF263	-0.0754831	5.14301	-4.95131	8.31214e-07	0.0210056	2.66574	ZNF263
ENSG00000126457-PRMT1	-0.0178498	5.43608	-4.95011	8.36292e-07	0.0211339	2.65986	PRMT1
ENSG00000122783-CYREN	-0.0733406	5.43492	-4.94289	8.6729e-07	0.0219173	2.62478	CYREN
ENSG00000138443-ABI2	-0.178957	4.94105	-4.9405	8.77771e-07	0.0221822	2.6132	ABI2
ENSG00000184221-OLIG1	-0.149445	4.51434	-4.93982	8.80773e-07	0.022258	2.60991	OLIG1
ENSG00000170921-TANC2	-0.230395	5.75212	-4.9392	8.83555e-07	0.0223283	2.60687	TANC2
ENSG00000177694-NAALADL2	-0.227794	4.39199	-4.93711	8.92908e-07	0.0225647	2.59671	NAALADL2
ENSG00000171189-GRIK1	-0.0841692	4.23338	-4.9346	9.04231e-07	0.0228508	2.58457	GRIK1
ENSG00000261684-AC018362.1	-0.124514	5.11699	-4.93455	9.04448e-07	0.0228563	2.58434	AC018362.1
ENSG00000134882-UBAC2	-0.120301	8.04572	-4.93278	9.12558e-07	0.0230612	2.57573	UBAC2
ENSG00000227740-LINC02803	-0.096496	3.65058	-4.92979	9.26389e-07	0.0234108	2.56123	LINC02803
ENSG00000065057-NTHL1	-0.072596	3.97878	-4.92974	9.26614e-07	0.0234165	2.561	NTHL1
ENSG00000108561-C1QBP	-0.102762	6.11612	-4.92754	9.3691e-07	0.0236767	2.55035	C1QBP
ENSG00000131149-GSE1	-0.0952239	6.65384	-4.92702	9.39358e-07	0.0237385	2.54783	GSE1
ENSG00000163528-CHCHD4	-0.0149434	3.73965	-4.92405	9.53465e-07	0.024095	2.53347	CHCHD4
ENSG00000204482-LST1	-0.182887	8.92922	-4.9229	9.59028e-07	0.0242356	2.52786	LST1
ENSG00000167220-HDHD2	-0.0905635	5.22225	-4.92223	9.62263e-07	0.0243173	2.52462	HDHD2
ENSG00000054965-FAM168A	-0.23371	6.44681	-4.91768	9.84479e-07	0.0248788	2.50262	FAM168A
ENSG00000172939-OXSR1	-0.172434	6.93677	-4.91743	9.85687e-07	0.0249093	2.50144	OXSR1
ENSG00000164975-SNAPC3	-0.170998	5.91664	-4.91475	9.99034e-07	0.0252466	2.48848	SNAPC3
ENSG00000071189-SNX13	-0.151956	7.0298	-4.91332	1.00621e-06	0.0254278	2.48159	SNX13
ENSG00000255302-EID1	-0.0766922	7.07937	-4.90996	1.02332e-06	0.0258604	2.46533	EID1
ENSG00000170291-ELP5	-0.00766888	4.66709	-4.9097	1.02463e-06	0.0258935	2.4641	ELP5
ENSG00000112983-BRD8	-0.0342807	4.6436	-4.90875	1.0295e-06	0.0260166	2.45953	BRD8
ENSG00000188917-TRMT2B	-0.102575	4.91338	-4.90792	1.03379e-06	0.0261248	2.45553	TRMT2B
ENSG00000135709-KIAA0513	-0.107611	6.22243	-4.9047	1.05063e-06	0.0265504	2.43996	KIAA0513
ENSG00000173757-STAT5B	-0.0952807	6.46961	-4.90205	1.06465e-06	0.0269047	2.42719	STAT5B
ENSG00000155229-MMS19	-0.0870055	5.29149	-4.89556	1.09974e-06	0.0277915	2.39595	MMS19
ENSG00000163104-SMARCAD1	-0.126496	5.64854	-4.89469	1.1045e-06	0.0279119	2.39178	SMARCAD1
ENSG00000096872-IFT74	-0.125737	4.8054	-4.89268	1.11569e-06	0.0281947	2.38207	IFT74
ENSG00000197779-ZNF81	-0.12789	4.86044	-4.89247	1.11682e-06	0.0282231	2.3811	ZNF81
ENSG00000169621-APLF	-0.172278	4.03702	-4.8911	1.12448e-06	0.0284168	2.37451	APLF
ENSG00000214106-PAXIP1-AS2	-0.101754	4.05513	-4.89029	1.12906e-06	0.0285325	2.3706	PAXIP1-AS2
ENSG00000108312-UBTF	-0.0694254	5.63782	-4.89026	1.12922e-06	0.0285365	2.37046	UBTF
ENSG00000134030-CTIF	-0.130012	5.39827	-4.88818	1.141e-06	0.0288342	2.36046	CTIF
ENSG00000143947-RPS27A	-0.159066	9.85466	-4.88655	1.1503e-06	0.0290693	2.35264	RPS27A
ENSG00000171503-ETFDH	-0.123675	5.32655	-4.88614	1.15266e-06	0.029129	2.35067	ETFDH
ENSG00000286646-AL121933.2	-0.0720222	4.55869	-4.88609	1.15297e-06	0.0291366	2.35042	AL121933.2
ENSG00000196715-VKORC1L1	-0.182987	5.44963	-4.88551	1.1563e-06	0.0292208	2.34764	VKORC1L1
ENSG00000103356-EARS2	-0.0258458	3.40157	-4.8851	1.15868e-06	0.0292811	2.34565	EARS2
ENSG00000163138-PACRGL	-0.157751	4.86007	-4.88408	1.16458e-06	0.02943	2.34076	PACRGL
ENSG00000141337-ARSG	-0.140553	6.39257	-4.88135	1.18056e-06	0.0298339	2.32764	ARSG
ENSG00000182199-SHMT2	-0.00756104	4.74417	-4.88094	1.18292e-06	0.0298936	2.32571	SHMT2
ENSG00000151665-PIGF	-0.0734514	5.01495	-4.87949	1.19151e-06	0.0301107	2.31874	PIGF
ENSG00000249771-AC108210.1	-0.0234273	4.09863	-4.87898	1.19457e-06	0.0301879	2.31628	AC108210.1
ENSG00000148200-NR6A1	-0.299799	5.39942	-4.87787	1.20117e-06	0.0303547	2.31097	NR6A1
ENSG00000134369-NAV1	-0.156435	4.17748	-4.8758	1.21364e-06	0.0306699	2.30102	NAV1
ENSG00000188428-BLOC1S5	-0.114903	4.95848	-4.8753	1.21662e-06	0.0307452	2.29866	BLOC1S5
ENSG00000125871-MGME1	-0.100331	5.13392	-4.87494	1.21885e-06	0.0308014	2.2969	MGME1
ENSG00000029639-TFB1M	-0.115563	4.45915	-4.87321	1.22936e-06	0.0310671	2.28863	TFB1M
ENSG00000171612-SLC25A33	-0.132426	6.31907	-4.87123	1.24151e-06	0.0313741	2.27916	SLC25A33
ENSG00000143013-LMO4	-0.0782088	6.44796	-4.87	1.24912e-06	0.0315665	2.27327	LMO4
ENSG00000111837-MAK	-0.219152	4.63914	-4.86937	1.25306e-06	0.0316662	2.27023	MAK
ENSG00000183751-TBL3	-0.0181083	4.19295	-4.86862	1.25772e-06	0.0317838	2.26666	TBL3
ENSG00000204386-NEU1	-0.0802801	5.08148	-4.86777	1.26305e-06	0.0319186	2.26259	NEU1
ENSG00000108604-SMARCD2	-0.0418452	5.57862	-4.86772	1.26336e-06	0.0319263	2.26236	SMARCD2
ENSG00000248019-FAM13A-AS1	-0.0398979	5.74621	-4.86673	1.26961e-06	0.0320843	2.2576	FAM13A-AS1
ENSG00000182022-CHST15	-0.128492	7.09104	-4.86598	1.27438e-06	0.0322049	2.25399	CHST15
ENSG00000105514-RAB3D	-0.0785117	6.24432	-4.86333	1.29126e-06	0.0326313	2.24132	RAB3D
ENSG00000181610-MRPS23	-0.00671656	5.27909	-4.86192	1.3003e-06	0.0328599	2.2346	MRPS23
ENSG00000010818-HIVEP2	-0.212138	5.93875	-4.86027	1.31102e-06	0.0331307	2.2267	HIVEP2
ENSG00000197054-ZNF763	-0.0104174	3.45644	-4.86021	1.31138e-06	0.03314	2.22643	ZNF763
ENSG00000198743-SLC5A3	-0.125893	4.92933	-4.85894	1.31969e-06	0.0333499	2.22035	SLC5A3
ENSG00000115318-LOXL3	-0.0759172	4.23936	-4.85675	1.33409e-06	0.0337139	2.2099	LOXL3
ENSG00000100578-KIAA0586	-0.166703	5.18147	-4.85634	1.33679e-06	0.0337821	2.20795	KIAA0586
ENSG00000120696-KBTBD7	-0.067286	3.4608	-4.85569	1.34111e-06	0.0338912	2.20485	KBTBD7
ENSG00000143748-NVL	-0.139915	5.59432	-4.85552	1.34228e-06	0.0339207	2.20401	NVL
ENSG00000116962-NID1	-0.180775	4.90481	-4.85506	1.34531e-06	0.0339974	2.20183	NID1
ENSG00000118246-FASTKD2	-0.064634	5.44246	-4.85421	1.35101e-06	0.0341413	2.19777	FASTKD2
ENSG00000079785-DDX1	-0.050946	5.80338	-4.85382	1.35366e-06	0.0342084	2.19588	DDX1
ENSG00000167193-CRK	-0.0821555	6.5541	-4.85307	1.35865e-06	0.0343343	2.19234	CRK
ENSG00000156414-TDRD9	-0.18488	4.79927	-4.85231	1.36382e-06	0.034465	2.18868	TDRD9
ENSG00000123609-NMI	-0.0630311	6.29863	-4.85195	1.36624e-06	0.0345263	2.18697	NMI
ENSG00000173418-NAA20	-0.024986	5.76326	-4.84928	1.38446e-06	0.0349868	2.17422	NAA20
ENSG00000143179-UCK2	-0.174081	5.01961	-4.84572	1.40909e-06	0.035609	2.15725	UCK2
ENSG00000182923-CEP63	-0.116161	5.81786	-4.8432	1.42676e-06	0.0360558	2.14524	CEP63
ENSG00000159131-GART	-0.0592468	5.32106	-4.84255	1.43133e-06	0.0361711	2.14217	GART
ENSG00000119977-TCTN3	-0.203929	4.98954	-4.84113	1.44143e-06	0.0364263	2.1354	TCTN3
ENSG00000177463-NR2C2	-0.126293	6.60526	-4.83754	1.46722e-06	0.037078	2.11833	NR2C2
ENSG00000167895-TMC8	-0.0888052	5.93918	-4.83695	1.4715e-06	0.0371862	2.11553	TMC8
ENSG00000143153-ATP1B1	-0.197653	4.28544	-4.83621	1.47691e-06	0.037323	2.11199	ATP1B1
ENSG00000147457-CHMP7	-0.0852917	4.76279	-4.83619	1.47703e-06	0.037326	2.11192	CHMP7
ENSG00000112306-RPS12	-0.168106	10.1908	-4.8357	1.48067e-06	0.037418	2.10955	RPS12
ENSG00000185347-TEDC1	-0.050524	4.191	-4.83519	1.48437e-06	0.0375116	2.10714	TEDC1
ENSG00000101161-PRPF6	-0.0717404	6.32091	-4.83186	1.50899e-06	0.0381337	2.09131	PRPF6
ENSG00000104814-MAP4K1	-0.0821769	4.8409	-4.83124	1.51358e-06	0.0382496	2.08839	MAP4K1
ENSG00000100802-C14orf93	-0.089037	4.3326	-4.82942	1.52725e-06	0.0385952	2.07973	C14orf93
ENSG00000166938-DIS3L	-0.102257	5.00377	-4.82839	1.53509e-06	0.0387932	2.07481	DIS3L
ENSG00000143772-ITPKB	-0.161796	6.23127	-4.82814	1.53696e-06	0.0388404	2.07364	ITPKB
ENSG00000139613-SMARCC2	-0.0114515	5.82095	-4.82808	1.5374e-06	0.0388516	2.07336	SMARCC2
ENSG00000091879-ANGPT2	-0.133801	4.02419	-4.82627	1.55119e-06	0.0392002	2.06476	ANGPT2
ENSG00000126822-PLEKHG3	-0.0680069	4.52641	-4.82179	1.58581e-06	0.040075	2.04352	PLEKHG3
ENSG00000273691-AC087284.1	-0.0299741	3.93659	-4.82134	1.58932e-06	0.0401637	2.0414	AC087284.1
ENSG00000115207-GTF3C2	-0.0672463	5.93669	-4.81963	1.60277e-06	0.0405036	2.03329	GTF3C2
ENSG00000103274-NUBP1	-0.0456888	5.89857	-4.81942	1.60445e-06	0.0405461	2.03228	NUBP1
ENSG00000083844-ZNF264	-0.0565996	5.3977	-4.81826	1.61365e-06	0.0407785	2.02678	ZNF264
ENSG00000081087-OSTM1	-0.100185	5.8925	-4.81459	1.64309e-06	0.0415225	2.00938	OSTM1
ENSG00000100092-SH3BP1	-0.048267	6.24482	-4.8129	1.65682e-06	0.0418696	2.00137	SH3BP1
ENSG00000082641-NFE2L1	-0.0209796	5.21663	-4.81197	1.66439e-06	0.0420607	1.99699	NFE2L1
ENSG00000169738-DCXR	-0.0295585	5.61361	-4.80967	1.68333e-06	0.0425394	1.9861	DCXR
ENSG00000063761-ADCK1	-0.121463	4.2392	-4.80259	1.74289e-06	0.0440445	1.95265	ADCK1
ENSG00000186063-AIDA	-0.0665186	5.48331	-4.80044	1.76144e-06	0.0445134	1.94246	AIDA
ENSG00000198133-TMEM229B	-0.0645622	3.86108	-4.80035	1.76218e-06	0.044532	1.94206	TMEM229B
ENSG00000158195-WASF2	-0.0794295	7.73028	-4.7984	1.77913e-06	0.0449605	1.93285	WASF2
ENSG00000173409-ARV1	-0.00861774	3.81718	-4.79822	1.7807e-06	0.045	1.932	ARV1
ENSG00000104903-LYL1	-0.0449403	5.72377	-4.79683	1.79288e-06	0.045308	1.92544	LYL1
ENSG00000145012-LPP	-0.181922	8.35638	-4.79541	1.80545e-06	0.0456256	1.91872	LPP
ENSG00000143847-PPFIA4	-0.0630446	3.60727	-4.792	1.83585e-06	0.0463937	1.90266	PPFIA4
ENSG00000183648-NDUFB1	-0.0637213	7.51231	-4.79074	1.84728e-06	0.0466825	1.89669	NDUFB1
ENSG00000254288-AC087672.2	-0.118989	3.43424	-4.79019	1.85226e-06	0.0468085	1.8941	AC087672.2
ENSG00000166140-ZFYVE19	-0.00574685	3.67981	-4.78845	1.86808e-06	0.0472082	1.88592	ZFYVE19
ENSG00000267321-SNHG30	-0.0169167	4.57979	-4.78839	1.86862e-06	0.0472218	1.88564	SNHG30
ENSG00000121486-TRMT1L	-0.0814894	4.69074	-4.78803	1.87196e-06	0.0473064	1.88392	TRMT1L
ENSG00000185963-BICD2	-0.0560977	6.16604	-4.78709	1.88055e-06	0.0475234	1.87952	BICD2
ENSG00000160111-CPAMD8	-0.0977557	4.19022	-4.78444	1.90514e-06	0.0481447	1.86703	CPAMD8
ENSG00000169429-CXCL8	-0.458556	5.91145	-4.77963	1.95045e-06	0.0492898	1.84442	CXCL8
ENSG00000285999-AC025442.2	-0.0819666	3.84727	-4.77754	1.97049e-06	0.0497962	1.83459	AC025442.2

### Sheet: Supp_4a
Supp Table 4a: Differential gene expression: Genes significantly upregulated (p<0.05) in disease control monocytes relative to healthy control monocytes
Ensembl Gene ID	log2Fold Change	Average Expression	t-Statistic	P Value	Adjusted P Value	B-statistic	Gene ID
ENSG00000183878-UTY	1.9238	6.16732	38.2776	5.1991e-217	1.31387e-212	485.439	UTY
ENSG00000231535-LINC00278	2.15139	5.97465	34.8011	2.06376e-189	5.21533e-185	421.9	LINC00278
ENSG00000129824-RPS4Y1	1.48827	6.30735	29.8129	3.93818e-150	9.95218e-146	331.483	RPS4Y1
ENSG00000067048-DDX3Y	1.34163	5.68782	26.1914	2.28529e-122	5.77516e-118	267.595	DDX3Y
ENSG00000127951-FGL2	1.12546	8.01987	23.8741	3.362e-105	8.4961e-101	228.102	FGL2
ENSG00000163563-MNDA	1.09923	8.05234	21.8051	2.0326e-90	5.1366e-86	194.109	MNDA
ENSG00000143933-CALM2	0.527916	8.31015	17.6611	6.72115e-63	1.6985e-58	130.864	CALM2
ENSG00000111913-RIPOR2	0.737621	7.97799	17.234	2.96101e-60	7.48276e-56	124.792	RIPOR2
ENSG00000198692-EIF1AY	0.750416	5.15852	16.7008	5.18927e-57	1.31138e-52	117.344	EIF1AY
ENSG00000136250-AOAH	0.697722	8.62161	16.6931	5.77087e-57	1.45836e-52	117.238	AOAH
ENSG00000099725-PRKY	0.684327	5.25459	16.606	1.92656e-56	4.86861e-52	116.036	PRKY
ENSG00000197629-MPEG1	0.505465	7.73631	16.6026	2.01755e-56	5.09855e-52	115.99	MPEG1
ENSG00000151466-SCLT1	0.836691	7.69673	16.2755	1.79641e-54	4.53971e-50	111.514	SCLT1
ENSG00000162704-ARPC5	0.3374	8.21894	15.9208	2.18305e-52	5.51677e-48	106.729	ARPC5
ENSG00000160593-JAML	0.494387	7.41148	15.3039	7.76778e-49	1.963e-44	98.5797	JAML
ENSG00000171860-C3AR1	0.644876	6.10977	15.2964	8.5709e-49	2.16595e-44	98.4817	C3AR1
ENSG00000059377-TBXAS1	0.608458	8.03407	15.2193	2.34466e-48	5.9252e-44	97.4789	TBXAS1
ENSG00000198010-DLGAP2	1.40343	4.62061	14.9463	8.02811e-47	2.02878e-42	93.9585	DLGAP2
ENSG00000197548-ATG7	0.762063	7.98807	14.887	1.71942e-46	4.34516e-42	93.1997	ATG7
ENSG00000163191-S100A11	0.538716	8.89601	14.3892	9.44597e-44	2.38709e-39	86.9157	S100A11
ENSG00000166913-YWHAB	0.25347	7.98845	14.3176	2.31002e-43	5.83765e-39	86.0252	YWHAB
ENSG00000082074-FYB1	0.552598	8.19444	14.262	4.61594e-43	1.1665e-38	85.3358	FYB1
ENSG00000133574-GIMAP4	0.462471	6.33497	13.914	3.36664e-41	8.50784e-37	81.0646	GIMAP4
ENSG00000198502-HLA-DRB5	0.850711	6.77418	13.8678	5.91903e-41	1.4958e-36	80.5029	HLA-DRB5
ENSG00000088986-DYNLL1	0.583216	6.43694	13.8225	1.02706e-40	2.59548e-36	79.9542	DYNLL1
ENSG00000082996-RNF13	0.529347	7.82266	13.5741	2.06162e-39	5.20993e-35	76.9685	RNF13
ENSG00000196209-SIRPB2	0.454423	6.5041	13.23	1.22708e-37	3.10095e-33	72.9018	SIRPB2
ENSG00000113732-ATP6V0E1	0.227287	7.60322	13.1936	1.88223e-37	4.75658e-33	72.4761	ATP6V0E1
ENSG00000005020-SKAP2	0.52253	7.62627	13.0238	1.36793e-36	3.45691e-32	70.5027	SKAP2
ENSG00000249437-NAIP	0.390318	6.7949	13.006	1.68211e-36	4.25085e-32	70.297	NAIP
ENSG00000104133-SPG11	0.407588	6.99059	12.866	8.49346e-36	2.14638e-31	68.6862	SPG11
ENSG00000139970-RTN1	0.879516	6.54221	12.7582	2.926e-35	7.3943e-31	67.4558	RTN1
ENSG00000103381-CPPED1	0.577451	7.55622	12.6495	1.01151e-34	2.55618e-30	66.2222	CPPED1
ENSG00000138071-ACTR2	0.243035	8.57465	12.6258	1.32306e-34	3.3435e-30	65.9551	ACTR2
ENSG00000172243-CLEC7A	0.348689	8.37604	12.5533	3.00896e-34	7.60395e-30	65.138	CLEC7A
ENSG00000228696-ARL17B	0.426196	5.64799	12.4005	1.67742e-33	4.239e-29	63.4294	ARL17B
ENSG00000243725-TTC4	0.369557	5.3719	12.2732	6.92604e-33	1.75028e-28	62.0196	TTC4
ENSG00000158869-FCER1G	0.390485	8.81897	12.0445	8.61658e-32	2.1775e-27	59.5136	FCER1G
ENSG00000145416-MARCH1	0.490535	8.1068	12.0319	9.88672e-32	2.49847e-27	59.3769	MARCH1
ENSG00000205542-TMSB4X	0.47126	10.6086	11.9216	3.28547e-31	8.30272e-27	58.1834	TMSB4X
ENSG00000109436-TBC1D9	0.513002	6.69386	11.8326	8.6069e-31	2.17505e-26	57.2264	TBC1D9
ENSG00000116701-NCF2	0.230123	7.94255	11.6595	5.50898e-30	1.39217e-25	55.3819	NCF2
ENSG00000165168-CYBB	0.432415	8.47945	11.6357	7.09288e-30	1.79244e-25	55.1308	CYBB
ENSG00000176728-TTTY14	0.821237	4.13431	11.6249	7.96271e-30	2.01226e-25	55.0159	TTTY14
ENSG00000145703-IQGAP2	0.541748	7.74123	11.5776	1.3152e-29	3.32363e-25	54.5174	IQGAP2
ENSG00000083535-PIBF1	0.580915	6.07652	11.5655	1.49515e-29	3.77839e-25	54.39	PIBF1
ENSG00000121858-TNFSF10	0.554107	6.36217	11.5472	1.81358e-29	4.58309e-25	54.1982	TNFSF10
ENSG00000131374-TBC1D5	0.525349	8.0666	11.5337	2.09227e-29	5.28738e-25	54.0563	TBC1D5
ENSG00000188641-DPYD	0.519767	9.93052	11.414	7.37312e-29	1.86326e-24	52.8052	DPYD
ENSG00000101336-HCK	0.354771	7.61396	11.368	1.1928e-28	3.01431e-24	52.3274	HCK
ENSG00000163823-CCR1	0.50298	6.17872	11.342	1.56472e-28	3.9542e-24	52.0579	CCR1
ENSG00000152818-UTRN	0.533576	8.82231	11.3202	1.96418e-28	4.96368e-24	51.8321	UTRN
ENSG00000183023-SLC8A1	0.635463	8.85345	11.3188	1.99259e-28	5.03548e-24	51.8178	SLC8A1
ENSG00000131171-SH3BGRL	0.198088	8.1806	11.2734	3.19439e-28	8.07255e-24	51.3492	SH3BGRL
ENSG00000093072-ADA2	0.292594	7.24478	11.2492	4.10251e-28	1.03674e-23	51.1007	ADA2
ENSG00000101916-TLR8	0.320032	6.28036	11.1239	1.49407e-27	3.77567e-23	49.8174	TLR8
ENSG00000161929-SCIMP	0.334392	6.24645	11.0347	3.71992e-27	9.4006e-23	48.9119	SCIMP
ENSG00000114374-USP9Y	0.566612	4.50255	10.9627	7.73302e-27	1.95421e-22	48.1855	USP9Y
ENSG00000075539-FRYL	0.385727	7.22985	10.905	1.38679e-26	3.50456e-22	47.6058	FRYL
ENSG00000065413-ANKRD44	0.408159	8.28738	10.8949	1.53599e-26	3.8816e-22	47.5044	ANKRD44
ENSG00000186407-CD300E	0.423982	6.81782	10.878	1.82095e-26	4.60172e-22	47.3355	CD300E
ENSG00000012817-KDM5D	0.240197	4.47224	10.8771	1.83721e-26	4.6428e-22	47.3266	KDM5D
ENSG00000246228-CASC8	0.622445	4.02382	10.8634	2.10794e-26	5.32698e-22	47.1902	CASC8
ENSG00000180357-ZNF609	0.484987	7.1362	10.7889	4.45597e-26	1.12607e-21	46.4474	ZNF609
ENSG00000130429-ARPC1B	0.175373	8.68182	10.7769	5.0223e-26	1.26919e-21	46.3287	ARPC1B
ENSG00000149256-TENM4	0.655815	4.36381	10.6946	1.14089e-25	2.88315e-21	45.5146	TENM4
ENSG00000127954-STEAP4	0.633429	5.31007	10.6745	1.39305e-25	3.52038e-21	45.3164	STEAP4
ENSG00000182578-CSF1R	0.491418	6.11176	10.6147	2.51676e-25	6.36012e-21	44.7297	CSF1R
ENSG00000135457-TFCP2	0.43029	6.57997	10.5866	3.32189e-25	8.39475e-21	44.4543	TFCP2
ENSG00000067646-ZFY	0.375072	5.61749	10.5723	3.8207e-25	9.65529e-21	44.3155	ZFY
ENSG00000168310-IRF2	0.321565	6.05335	10.5041	7.46444e-25	1.88634e-20	43.6512	IRF2
ENSG00000151702-FLI1	0.322098	7.62581	10.4017	2.02642e-24	5.12097e-20	42.6608	FLI1
ENSG00000170006-TMEM154	0.347803	6.84527	10.4013	2.0334e-24	5.1386e-20	42.6573	TMEM154
ENSG00000114541-FRMD4B	0.643532	6.39234	10.3955	2.15189e-24	5.43805e-20	42.6012	FRMD4B
ENSG00000069329-VPS35	0.264254	6.65377	10.3625	2.96156e-24	7.48416e-20	42.2845	VPS35
ENSG00000170458-CD14	0.669355	7.58199	10.3596	3.04575e-24	7.6969e-20	42.2567	CD14
ENSG00000168329-CX3CR1	0.475845	5.36094	10.2597	7.97685e-24	2.01583e-19	41.302	CX3CR1
ENSG00000163565-IFI16	0.261238	7.07151	10.2361	1.00062e-23	2.52866e-19	41.0773	IFI16
ENSG00000106780-MEGF9	0.463779	7.84401	10.2113	1.26852e-23	3.20569e-19	40.8421	MEGF9
ENSG00000270647-TAF15	0.23964	6.87933	10.1233	2.93417e-23	7.41494e-19	40.0109	TAF15
ENSG00000180353-HCLS1	0.121752	7.84368	10.1101	3.32663e-23	8.40672e-19	39.8865	HCLS1
ENSG00000174718-RESF1	0.272715	6.98348	9.97975	1.13666e-22	2.87246e-18	38.6687	RESF1
ENSG00000145743-FBXL17	0.511152	7.22923	9.95053	1.49452e-22	3.77679e-18	38.3975	FBXL17
ENSG00000179912-R3HDM2	0.382225	7.45187	9.92158	1.95888e-22	4.95029e-18	38.1294	R3HDM2
ENSG00000115232-ITGA4	0.467578	7.46827	9.91888	2.00884e-22	5.07654e-18	38.1045	ITGA4
ENSG00000156299-TIAM1	0.519128	6.53347	9.9086	2.21088e-22	5.58711e-18	38.0095	TIAM1
ENSG00000149311-ATM	0.303463	7.12997	9.90058	2.38253e-22	6.02089e-18	37.9354	ATM
ENSG00000138756-BMP2K	0.538151	6.87477	9.8966	2.47239e-22	6.24797e-18	37.8987	BMP2K
ENSG00000134250-NOTCH2	0.364375	7.52439	9.86506	3.31515e-22	8.37772e-18	37.6081	NOTCH2
ENSG00000139644-TMBIM6	0.105605	7.88711	9.85339	3.6945e-22	9.33637e-18	37.5008	TMBIM6
ENSG00000166927-MS4A7	0.602993	6.66727	9.83722	4.29222e-22	1.08469e-17	37.3522	MS4A7
ENSG00000157445-CACNA2D3	0.578697	5.61044	9.83621	4.33275e-22	1.09493e-17	37.3429	CACNA2D3
ENSG00000096968-JAK2	0.443022	7.60708	9.83045	4.57003e-22	1.15489e-17	37.2901	JAK2
ENSG00000160551-TAOK1	0.299559	7.15721	9.76087	8.68763e-22	2.19545e-17	36.6538	TAOK1
ENSG00000092964-DPYSL2	0.326407	6.92069	9.75965	8.78602e-22	2.22032e-17	36.6426	DPYSL2
ENSG00000136869-TLR4	0.310943	6.71513	9.75383	9.26911e-22	2.3424e-17	36.5896	TLR4
ENSG00000166002-SMCO4	0.256346	5.91942	9.73946	1.05779e-21	2.67314e-17	36.4588	SMCO4
ENSG00000054611-TBC1D22A	0.330857	7.62266	9.70566	1.44237e-21	3.64502e-17	36.1517	TBC1D22A
ENSG00000169084-DHRSX	0.414384	6.75989	9.6834	1.76825e-21	4.46856e-17	35.9499	DHRSX
ENSG00000075884-ARHGAP15	0.376612	8.69747	9.67827	1.85305e-21	4.68284e-17	35.9035	ARHGAP15
ENSG00000131236-CAP1	0.154611	7.95797	9.62601	2.98416e-21	7.54126e-17	35.4317	CAP1
ENSG00000172322-CLEC12A	0.419061	7.6403	9.62317	3.06222e-21	7.73853e-17	35.4061	CLEC12A
ENSG00000134996-OSTF1	0.154291	7.043	9.55677	5.59155e-21	1.41304e-16	34.8099	OSTF1
ENSG00000140548-ZNF710	0.341902	6.56125	9.55257	5.80816e-21	1.46778e-16	34.7723	ZNF710
ENSG00000143669-LYST	0.446538	8.25476	9.54972	5.9597e-21	1.50608e-16	34.7468	LYST
ENSG00000125810-CD93	0.277898	7.05819	9.51157	8.40729e-21	2.12461e-16	34.4062	CD93
ENSG00000138639-ARHGAP24	0.5731	7.68948	9.48357	1.08149e-20	2.73304e-16	34.1569	ARHGAP24
ENSG00000041357-PSMA4	0.207156	6.95994	9.46146	1.31878e-20	3.33268e-16	33.9605	PSMA4
ENSG00000150054-MPP7	0.431164	7.60111	9.43045	1.74065e-20	4.39879e-16	33.6858	MPP7
ENSG00000204406-MBD5	0.495554	6.86285	9.42737	1.78925e-20	4.52162e-16	33.6585	MBD5
ENSG00000101347-SAMHD1	0.304623	8.52811	9.41139	2.06372e-20	5.21522e-16	33.5173	SAMHD1
ENSG00000198258-UBL5	0.1533	7.48451	9.38102	2.70504e-20	6.83591e-16	33.2494	UBL5
ENSG00000163131-CTSS	0.302884	10.2483	9.35481	3.41487e-20	8.62972e-16	33.0188	CTSS
ENSG00000135218-CD36	0.563875	7.99835	9.3468	3.66619e-20	9.26483e-16	32.9485	CD36
ENSG00000038427-VCAN	0.744659	9.66297	9.34559	3.70582e-20	9.36499e-16	32.9379	VCAN
ENSG00000129003-VPS13C	0.216573	7.88487	9.27484	6.92735e-20	1.75061e-15	32.3189	VPS13C
ENSG00000140575-IQGAP1	0.155308	8.57508	9.26511	7.54672e-20	1.90713e-15	32.2342	IQGAP1
ENSG00000137575-SDCBP	0.234558	8.14381	9.25777	8.05091e-20	2.03454e-15	32.1702	SDCBP
ENSG00000181804-SLC9A9	0.461272	7.18347	9.21444	1.17781e-19	2.97643e-15	31.7938	SLC9A9
ENSG00000155849-ELMO1	0.342078	8.44941	9.20808	1.24529e-19	3.14697e-15	31.7386	ELMO1
ENSG00000181722-ZBTB20	0.513932	7.94016	9.19298	1.42127e-19	3.59168e-15	31.6079	ZBTB20
ENSG00000123636-BAZ2B	0.416314	7.46694	9.18917	1.46941e-19	3.71334e-15	31.5749	BAZ2B
ENSG00000104324-CPQ	0.351143	7.81687	9.18197	1.56482e-19	3.95446e-15	31.5127	CPQ
ENSG00000184178-SCFD2	0.505238	6.26158	9.14106	2.23553e-19	5.64941e-15	31.1599	SCFD2
ENSG00000054282-SDCCAG8	0.360438	6.75643	9.13922	2.27161e-19	5.7406e-15	31.144	SDCCAG8
ENSG00000145982-FARS2	0.426392	6.27478	9.08005	3.79591e-19	9.59263e-15	30.6362	FARS2
ENSG00000180370-PAK2	0.177299	7.75555	9.06903	4.17551e-19	1.05519e-14	30.5419	PAK2
ENSG00000148634-HERC4	0.359278	6.82574	9.06656	4.26571e-19	1.07799e-14	30.5208	HERC4
ENSG00000084733-RAB10	0.29199	7.67645	9.05624	4.66336e-19	1.17848e-14	30.4327	RAB10
ENSG00000139278-GLIPR1	0.186904	7.53999	9.02483	6.11365e-19	1.54498e-14	30.1649	GLIPR1
ENSG00000111961-SASH1	0.622333	5.18813	9.01395	6.71396e-19	1.69668e-14	30.0723	SASH1
ENSG00000151532-VTI1A	0.400062	7.64861	8.99245	8.07574e-19	2.04082e-14	29.8897	VTI1A
ENSG00000152422-XRCC4	0.489211	6.51911	8.99152	8.14017e-19	2.0571e-14	29.8818	XRCC4
ENSG00000131042-LILRB2	0.222883	7.42483	8.95817	1.08318e-18	2.7373e-14	29.5994	LILRB2
ENSG00000147443-DOK2	0.218203	6.34286	8.88786	1.97247e-18	4.98462e-14	29.0068	DOK2
ENSG00000138449-SLC40A1	0.311414	4.89271	8.85571	2.59084e-18	6.54732e-14	28.7373	SLC40A1
ENSG00000178695-KCTD12	0.236833	7.371	8.84005	2.9578e-18	7.47465e-14	28.6064	KCTD12
ENSG00000143970-ASXL2	0.31623	6.32252	8.83016	3.21577e-18	8.12657e-14	28.5237	ASXL2
ENSG00000198121-LPAR1	0.599677	5.78949	8.81809	3.56056e-18	8.9979e-14	28.4231	LPAR1
ENSG00000133706-LARS	0.204966	5.83388	8.79504	4.32409e-18	1.09274e-13	28.2311	LARS
ENSG00000085224-ATRX	0.232525	7.35008	8.76668	5.48852e-18	1.387e-13	27.9954	ATRX
ENSG00000110077-MS4A6A	0.415565	7.81055	8.76149	5.73247e-18	1.44865e-13	27.9524	MS4A6A
ENSG00000153814-JAZF1	0.401833	7.57412	8.75603	6.00117e-18	1.51655e-13	27.9072	JAZF1
ENSG00000163683-SMIM14	0.234117	6.27338	8.7225	7.94617e-18	2.00808e-13	27.6298	SMIM14
ENSG00000164494-PDSS2	0.501519	6.35472	8.7216	8.00646e-18	2.02331e-13	27.6223	PDSS2
ENSG00000166326-TRIM44	0.26276	6.84418	8.70509	9.18959e-18	2.3223e-13	27.4862	TRIM44
ENSG00000108946-PRKAR1A	0.149682	6.93593	8.69255	1.02027e-17	2.57833e-13	27.3828	PRKAR1A
ENSG00000179144-GIMAP7	0.321318	5.56002	8.68377	1.09767e-17	2.77392e-13	27.3106	GIMAP7
ENSG00000142405-NLRP12	0.33381	5.76815	8.67908	1.14138e-17	2.88438e-13	27.272	NLRP12
ENSG00000119397-CNTRL	0.226517	6.88924	8.67423	1.18836e-17	3.00309e-13	27.2322	CNTRL
ENSG00000129493-HEATR5A	0.355176	5.76764	8.65289	1.41893e-17	3.58577e-13	27.057	HEATR5A
ENSG00000174891-RSRC1	0.351284	7.21319	8.64327	1.53683e-17	3.88373e-13	26.9781	RSRC1
ENSG00000164300-SERINC5	0.391103	7.05097	8.58151	2.56052e-17	6.4707e-13	26.4739	SERINC5
ENSG00000118564-FBXL5	0.295758	8.20619	8.57347	2.73596e-17	6.91404e-13	26.4085	FBXL5
ENSG00000120594-PLXDC2	0.365641	9.36479	8.5717	2.77595e-17	7.01511e-13	26.3941	PLXDC2
ENSG00000147905-ZCCHC7	0.365259	7.0859	8.57147	2.78134e-17	7.02873e-13	26.3922	ZCCHC7
ENSG00000117450-PRDX1	0.188586	6.5578	8.56818	2.8576e-17	7.22145e-13	26.3655	PRDX1
ENSG00000163219-ARHGAP25	0.37234	6.85251	8.56478	2.93876e-17	7.42654e-13	26.3379	ARHGAP25
ENSG00000229236-TTTY10	0.427558	3.64679	8.56343	2.97161e-17	7.50956e-13	26.3269	TTTY10
ENSG00000102189-EEA1	0.315423	6.22673	8.56122	3.02609e-17	7.64724e-13	26.3089	EEA1
ENSG00000171634-BPTF	0.255211	7.34501	8.55905	3.0806e-17	7.78499e-13	26.2913	BPTF
ENSG00000177853-ZNF518A	0.309117	6.37693	8.49667	5.13624e-17	1.29798e-12	25.7865	ZNF518A
ENSG00000143110-C1orf162	0.196237	7.94903	8.49618	5.15696e-17	1.30321e-12	25.7825	C1orf162
ENSG00000109911-ELP4	0.513261	5.96061	8.49524	5.19663e-17	1.31324e-12	25.775	ELP4
ENSG00000003056-M6PR	0.13326	6.89065	8.48707	5.5552e-17	1.40385e-12	25.7091	M6PR
ENSG00000073910-FRY	0.428552	7.73424	8.48259	5.7619e-17	1.45609e-12	25.673	FRY
ENSG00000104972-LILRB1	0.283941	6.45808	8.47872	5.94699e-17	1.50286e-12	25.6418	LILRB1
ENSG00000196511-TPK1	0.426931	6.99164	8.46397	6.70616e-17	1.69471e-12	25.5232	TPK1
ENSG00000105483-CARD8	0.15151	6.35596	8.42979	8.85375e-17	2.23743e-12	25.2489	CARD8
ENSG00000182287-AP1S2	0.250886	8.26977	8.42806	8.979e-17	2.26908e-12	25.2351	AP1S2
ENSG00000163162-RNF149	0.263179	8.8189	8.39564	1.16751e-16	2.95041e-12	24.9759	RNF149
ENSG00000130592-LSP1	0.126669	8.18709	8.34452	1.76302e-16	4.45532e-12	24.5691	LSP1
ENSG00000164125-GASK1B	0.297278	6.44344	8.32091	2.13111e-16	5.38553e-12	24.382	GASK1B
ENSG00000104714-ERICH1	0.160163	7.07254	8.2845	2.85238e-16	7.20824e-12	24.0943	ERICH1
ENSG00000164182-NDUFAF2	0.389399	6.23987	8.2762	3.048e-16	7.7026e-12	24.0289	NDUFAF2
ENSG00000069974-RAB27A	0.344303	7.37159	8.25913	3.49251e-16	8.82593e-12	23.8945	RAB27A
ENSG00000155957-TMBIM4	0.12739	7.35871	8.24538	3.89679e-16	9.84758e-12	23.7865	TMBIM4
ENSG00000196562-SULF2	0.263493	7.76682	8.2319	4.33762e-16	1.09616e-11	23.6807	SULF2
ENSG00000230989-HSBP1	0.155491	6.83706	8.20334	5.44119e-16	1.37504e-11	23.4571	HSBP1
ENSG00000163154-TNFAIP8L2	0.126945	4.8088	8.19953	5.6076e-16	1.4171e-11	23.4274	TNFAIP8L2
ENSG00000108599-AKAP10	0.279676	6.33753	8.18374	6.35401e-16	1.60572e-11	23.3041	AKAP10
ENSG00000174989-FBXW8	0.327944	4.87095	8.18221	6.43127e-16	1.62525e-11	23.2922	FBXW8
ENSG00000119487-MAPKAP1	0.309784	6.60854	8.16151	7.57317e-16	1.91382e-11	23.131	MAPKAP1
ENSG00000174720-LARP7	0.186492	6.56495	8.14031	8.95014e-16	2.26179e-11	22.9663	LARP7
ENSG00000184384-MAML2	0.517282	7.50255	8.13921	9.02784e-16	2.28143e-11	22.9577	MAML2
ENSG00000140749-IGSF6	0.237906	7.04208	8.10333	1.19656e-15	3.02382e-11	22.6799	IGSF6
ENSG00000134152-KATNBL1	0.246752	5.56947	8.08854	1.34351e-15	3.39519e-11	22.5657	KATNBL1
ENSG00000101040-ZMYND8	0.302063	5.82773	8.0804	1.43184e-15	3.61841e-11	22.5029	ZMYND8
ENSG00000175857-GAPT	0.161581	5.74181	8.05385	1.76166e-15	4.45189e-11	22.2985	GAPT
ENSG00000132669-RIN2	0.385483	6.69021	8.0454	1.88147e-15	4.75467e-11	22.2336	RIN2
ENSG00000163946-TASOR	0.167179	6.3788	8.04391	1.90347e-15	4.81026e-11	22.2222	TASOR
ENSG00000073969-NSF	0.21628	6.16624	8.02789	2.15617e-15	5.44887e-11	22.0993	NSF
ENSG00000103489-XYLT1	0.382971	7.14033	8.00597	2.55626e-15	6.45993e-11	21.9315	XYLT1
ENSG00000185201-IFITM2	0.364416	8.36536	8.00344	2.6068e-15	6.58765e-11	21.9122	IFITM2
ENSG00000044459-CNTLN	0.333119	6.20448	7.97411	3.2711e-15	8.26639e-11	21.6884	CNTLN
ENSG00000175471-MCTP1	0.355174	8.02133	7.96504	3.50846e-15	8.86623e-11	21.6194	MCTP1
ENSG00000133943-DGLUCY	0.299595	6.164	7.92386	4.81802e-15	1.21756e-10	21.3068	DGLUCY
ENSG00000038274-MAT2B	0.131175	5.94759	7.87464	7.02588e-15	1.77551e-10	20.9351	MAT2B
ENSG00000179104-TMTC2	0.561047	6.89734	7.87364	7.08011e-15	1.78921e-10	20.9275	TMTC2
ENSG00000183978-COA3	0.0466398	5.02031	7.87341	7.09238e-15	1.79232e-10	20.9258	COA3
ENSG00000080824-HSP90AA1	0.166961	8.05508	7.84601	8.7412e-15	2.20899e-10	20.7198	HSP90AA1
ENSG00000147416-ATP6V1B2	0.193563	6.99205	7.83571	9.45457e-15	2.38926e-10	20.6426	ATP6V1B2
ENSG00000179583-CIITA	0.378479	5.97891	7.82715	1.0091e-14	2.55009e-10	20.5784	CIITA
ENSG00000248810-LINC02432	0.450752	5.55519	7.81818	1.0802e-14	2.72978e-10	20.5113	LINC02432
ENSG00000186088-GSAP	0.264945	6.67778	7.80521	1.19193e-14	3.01213e-10	20.4143	GSAP
ENSG00000150779-TIMM8B	0.14685	6.00563	7.79414	1.29633e-14	3.27594e-10	20.3316	TIMM8B
ENSG00000086300-SNX10	0.213265	7.52771	7.75614	1.72757e-14	4.36575e-10	20.0488	SNX10
ENSG00000164167-LSM6	0.150209	6.45739	7.73584	2.01298e-14	5.08701e-10	19.8982	LSM6
ENSG00000188554-NBR1	0.142494	5.80394	7.72948	2.11155e-14	5.33611e-10	19.8511	NBR1
ENSG00000077420-APBB1IP	0.223619	7.96364	7.72336	2.21098e-14	5.58738e-10	19.8058	APBB1IP
ENSG00000158019-BABAM2	0.36298	7.2465	7.72245	2.22611e-14	5.62559e-10	19.7991	BABAM2
ENSG00000204389-HSPA1A	0.227861	5.64941	7.69713	2.69179e-14	6.80243e-10	19.6121	HSPA1A
ENSG00000167851-CD300A	0.150729	5.84872	7.69146	2.80856e-14	7.0975e-10	19.5703	CD300A
ENSG00000186517-ARHGAP30	0.106844	7.1277	7.6911	2.81601e-14	7.11633e-10	19.5677	ARHGAP30
ENSG00000104325-DECR1	0.140017	7.1454	7.67052	3.28451e-14	8.30028e-10	19.4162	DECR1
ENSG00000138768-USO1	0.186074	6.03184	7.62515	4.60489e-14	1.1637e-09	19.0835	USO1
ENSG00000206199-ANKUB1	0.293846	6.21308	7.59612	5.71106e-14	1.44324e-09	18.8716	ANKUB1
ENSG00000182197-EXT1	0.49947	7.61695	7.58851	6.04198e-14	1.52687e-09	18.8162	EXT1
ENSG00000204261-PSMB8-AS1	0.11267	5.34092	7.58213	6.33377e-14	1.60061e-09	18.7698	PSMB8-AS1
ENSG00000214401-KANSL1-AS1	0.112857	4.50429	7.57653	6.60129e-14	1.66821e-09	18.7291	KANSL1-AS1
ENSG00000114861-FOXP1	0.263252	8.98374	7.57519	6.66706e-14	1.68483e-09	18.7193	FOXP1
ENSG00000115234-SNX17	0.105305	6.23636	7.56747	7.05822e-14	1.78368e-09	18.6632	SNX17
ENSG00000101608-MYL12A	0.165877	8.08814	7.55994	7.46143e-14	1.88558e-09	18.6085	MYL12A
ENSG00000120802-TMPO	0.26332	6.82674	7.55758	7.59217e-14	1.91862e-09	18.5914	TMPO
ENSG00000142864-SERBP1	0.105348	7.38956	7.5428	8.46495e-14	2.13918e-09	18.4844	SERBP1
ENSG00000266412-NCOA4	0.130339	7.33492	7.54063	8.60141e-14	2.17366e-09	18.4686	NCOA4
ENSG00000138061-CYP1B1	0.476372	5.94262	7.52152	9.89804e-14	2.50133e-09	18.3305	CYP1B1
ENSG00000101307-SIRPB1	0.181403	6.3732	7.51241	1.05819e-13	2.67416e-09	18.2647	SIRPB1
ENSG00000137764-MAP2K5	0.31381	6.59077	7.51202	1.06121e-13	2.68177e-09	18.2619	MAP2K5
ENSG00000183486-MX2	0.274307	6.58107	7.50918	1.08354e-13	2.73821e-09	18.2415	MX2
ENSG00000080200-CRYBG3	0.249412	5.92498	7.48462	1.29686e-13	3.2773e-09	18.0647	CRYBG3
ENSG00000143183-TMCO1	0.102843	6.62977	7.4752	1.38928e-13	3.51086e-09	17.9969	TMCO1
ENSG00000198771-RCSD1	0.176936	7.34239	7.44442	1.73848e-13	4.39331e-09	17.7764	RCSD1
ENSG00000121691-CAT	0.117543	6.75019	7.43327	1.88518e-13	4.76403e-09	17.6967	CAT
ENSG00000030582-GRN	0.208313	8.44362	7.42279	2.03419e-13	5.1406e-09	17.6219	GRN
ENSG00000150867-PIP4K2A	0.246936	7.48461	7.39863	2.42325e-13	6.12379e-09	17.4498	PIP4K2A
ENSG00000104904-OAZ1	0.152741	9.30081	7.36911	2.99879e-13	7.57824e-09	17.2403	OAZ1
ENSG00000165675-ENOX2	0.385204	5.72414	7.36521	3.08427e-13	7.79425e-09	17.2126	ENOX2
ENSG00000111679-PTPN6	0.132428	7.23867	7.3528	3.37254e-13	8.52275e-09	17.1248	PTPN6
ENSG00000139318-DUSP6	0.427518	7.25393	7.34894	3.46736e-13	8.76237e-09	17.0975	DUSP6
ENSG00000091106-NLRC4	0.206208	5.38667	7.34612	3.53851e-13	8.94217e-09	17.0775	NLRC4
ENSG00000146192-FGD2	0.132836	6.04443	7.33133	3.93508e-13	9.94434e-09	16.9731	FGD2
ENSG00000183621-ZNF438	0.372073	6.78329	7.30872	4.6269e-13	1.16926e-08	16.8139	ZNF438
ENSG00000150681-RGS18	0.185654	6.84674	7.29243	5.19809e-13	1.31361e-08	16.6995	RGS18
ENSG00000251652-AC092535.4	0.183933	4.28367	7.2873	5.39204e-13	1.36262e-08	16.6635	AC092535.4
ENSG00000057608-GDI2	0.0831609	7.57752	7.28439	5.50515e-13	1.39121e-08	16.6431	GDI2
ENSG00000075292-ZNF638	0.209439	7.16015	7.28167	5.61302e-13	1.41847e-08	16.624	ZNF638
ENSG00000138246-DNAJC13	0.234762	6.33685	7.27804	5.76006e-13	1.45562e-08	16.5986	DNAJC13
ENSG00000175538-KCNE3	0.132719	5.92267	7.27659	5.81992e-13	1.47075e-08	16.5885	KCNE3
ENSG00000138744-NAAA	0.228978	7.03323	7.27115	6.05007e-13	1.52891e-08	16.5503	NAAA
ENSG00000164023-SGMS2	0.368705	6.87932	7.26838	6.17055e-13	1.55936e-08	16.531	SGMS2
ENSG00000048991-R3HDM1	0.275816	6.48352	7.26445	6.34564e-13	1.60361e-08	16.5035	R3HDM1
ENSG00000129450-SIGLEC9	0.144492	5.7013	7.24853	7.10589e-13	1.79573e-08	16.3923	SIGLEC9
ENSG00000145907-G3BP1	0.184133	6.36835	7.23954	7.57432e-13	1.91411e-08	16.3295	G3BP1
ENSG00000277443-MARCKS	0.409399	6.97258	7.23749	7.68512e-13	1.94211e-08	16.3153	MARCKS
ENSG00000138640-FAM13A	0.336217	5.97732	7.222	8.5765e-13	2.16737e-08	16.2074	FAM13A
ENSG00000119013-NDUFB3	0.16187	6.16094	7.21826	8.80678e-13	2.22556e-08	16.1814	NDUFB3
ENSG00000188612-SUMO2	0.0868727	7.80802	7.20507	9.66764e-13	2.44311e-08	16.0898	SUMO2
ENSG00000274536-AL034397.3	0.276714	6.08931	7.20193	9.88403e-13	2.49779e-08	16.068	AL034397.3
ENSG00000109971-HSPA8	0.210725	7.03727	7.18073	1.14784e-12	2.90071e-08	15.9211	HSPA8
ENSG00000177971-IMP3	0.111624	5.44471	7.17837	1.1671e-12	2.94937e-08	15.9048	IMP3
ENSG00000079246-XRCC5	0.0951027	7.49884	7.16797	1.25562e-12	3.17308e-08	15.833	XRCC5
ENSG00000155629-PIK3AP1	0.225303	7.23741	7.16679	1.26611e-12	3.19959e-08	15.8248	PIK3AP1
ENSG00000174125-TLR1	0.155038	6.01732	7.16284	1.30181e-12	3.2898e-08	15.7975	TLR1
ENSG00000145781-COMMD10	0.303424	7.16268	7.16208	1.30878e-12	3.30741e-08	15.7922	COMMD10
ENSG00000187098-MITF	0.490032	5.64077	7.15347	1.39031e-12	3.51345e-08	15.7329	MITF
ENSG00000197471-SPN	0.266434	6.14039	7.14382	1.48768e-12	3.75951e-08	15.6664	SPN
ENSG00000123106-CCDC91	0.364167	7.19205	7.13618	1.56955e-12	3.9664e-08	15.6138	CCDC91
ENSG00000145348-TBCK	0.334839	5.87691	7.13202	1.61587e-12	4.08346e-08	15.5852	TBCK
ENSG00000112249-ASCC3	0.231681	6.92423	7.12288	1.72264e-12	4.35328e-08	15.5224	ASCC3
ENSG00000103544-VPS35L	0.231899	5.84169	7.12233	1.72924e-12	4.36997e-08	15.5186	VPS35L
ENSG00000093144-ECHDC1	0.209455	6.35713	7.12166	1.73742e-12	4.39064e-08	15.514	ECHDC1
ENSG00000136371-MTHFS	0.204028	5.78499	7.1037	1.96951e-12	4.97715e-08	15.3909	MTHFS
ENSG00000142856-ITGB3BP	0.199699	5.34388	7.10319	1.9765e-12	4.99482e-08	15.3874	ITGB3BP
ENSG00000105778-AVL9	0.216089	7.01684	7.09724	2.06033e-12	5.20665e-08	15.3466	AVL9
ENSG00000130449-ZSWIM6	0.338439	8.62244	7.09272	2.12625e-12	5.37326e-08	15.3157	ZSWIM6
ENSG00000171700-RGS19	0.119071	6.67518	7.07402	2.42162e-12	6.11967e-08	15.188	RGS19
ENSG00000144455-SUMF1	0.360949	7.48559	7.07202	2.45547e-12	6.20523e-08	15.1743	SUMF1
ENSG00000140090-SLC24A4	0.318597	6.69344	7.06527	2.57338e-12	6.50318e-08	15.1283	SLC24A4
ENSG00000106565-TMEM176B	0.236965	6.54222	7.05313	2.79942e-12	7.07441e-08	15.0456	TMEM176B
ENSG00000081087-OSTM1	0.161364	5.8925	7.03766	3.11603e-12	7.87452e-08	14.9404	OSTM1
ENSG00000255302-EID1	0.120965	7.07937	7.02831	3.32416e-12	8.40049e-08	14.877	EID1
ENSG00000187554-TLR5	0.179603	5.20887	7.02487	3.40395e-12	8.60212e-08	14.8537	TLR5
ENSG00000231887-PRH1	0.277438	5.07705	7.02345	3.43753e-12	8.68699e-08	14.8441	PRH1
ENSG00000068784-SRBD1	0.367451	6.22352	7.01717	3.5899e-12	9.07203e-08	14.8015	SRBD1
ENSG00000111860-CEP85L	0.269267	7.25159	7.01647	3.60713e-12	9.11558e-08	14.7968	CEP85L
ENSG00000144381-HSPD1	0.177217	6.24748	7.01332	3.68661e-12	9.31643e-08	14.7754	HSPD1
ENSG00000084070-SMAP2	0.197065	8.72457	7.00867	3.80649e-12	9.61938e-08	14.744	SMAP2
ENSG00000260135-MMP2-AS1	0.238925	4.07309	7.00292	3.96052e-12	1.00086e-07	14.7051	MMP2-AS1
ENSG00000102893-PHKB	0.224522	7.3018	6.99501	4.182e-12	1.05683e-07	14.6517	PHKB
ENSG00000162946-DISC1	0.331017	7.38642	6.98716	4.414e-12	1.11546e-07	14.5987	DISC1
ENSG00000225434-LINC01504	0.248525	5.37373	6.97026	4.95696e-12	1.25267e-07	14.4848	LINC01504
ENSG00000164808-SPIDR	0.247241	8.37783	6.96782	5.04081e-12	1.27386e-07	14.4684	SPIDR
ENSG00000117091-CD48	0.153152	7.98028	6.96566	5.11582e-12	1.29282e-07	14.4539	CD48
ENSG00000075223-SEMA3C	0.371041	5.51939	6.96366	5.18662e-12	1.31071e-07	14.4404	SEMA3C
ENSG00000173436-MICOS10	0.105711	7.08119	6.94077	6.0661e-12	1.53296e-07	14.2867	MICOS10
ENSG00000181274-FRAT2	0.124195	5.63222	6.94017	6.09097e-12	1.53925e-07	14.2827	FRAT2
ENSG00000083223-TUT7	0.199555	8.00691	6.93845	6.16282e-12	1.55741e-07	14.2712	TUT7
ENSG00000104093-DMXL2	0.383964	7.94454	6.93568	6.28066e-12	1.58718e-07	14.2526	DMXL2
ENSG00000010671-BTK	0.0826908	6.17698	6.9295	6.55112e-12	1.65553e-07	14.2112	BTK
ENSG00000124783-SSR1	0.106171	7.12387	6.9046	7.76236e-12	1.96163e-07	14.0448	SSR1
ENSG00000125977-EIF2S2	0.139352	6.93653	6.88789	8.6952e-12	2.19736e-07	13.9335	EIF2S2
ENSG00000115271-GCA	0.207228	7.48477	6.86241	1.03335e-11	2.61137e-07	13.7642	GCA
ENSG00000154518-ATP5MC3	0.156981	7.0971	6.86092	1.04385e-11	2.63792e-07	13.7543	ATP5MC3
ENSG00000147251-DOCK11	0.234835	7.53393	6.85658	1.07494e-11	2.71649e-07	13.7255	DOCK11
ENSG00000179921-GPBAR1	0.148879	5.41943	6.84931	1.12906e-11	2.85323e-07	13.6773	GPBAR1
ENSG00000110696-C11orf58	0.0964699	7.28536	6.84832	1.13661e-11	2.87232e-07	13.6708	C11orf58
ENSG00000145375-SPATA5	0.323364	5.49128	6.84169	1.1886e-11	3.0037e-07	13.6269	SPATA5
ENSG00000141682-PMAIP1	0.327005	6.13747	6.84096	1.1945e-11	3.01863e-07	13.6221	PMAIP1
ENSG00000175482-POLD4	0.187685	6.48975	6.8401	1.20143e-11	3.03613e-07	13.6164	POLD4
ENSG00000165389-SPTSSA	0.145886	5.54224	6.84006	1.20173e-11	3.0369e-07	13.6162	SPTSSA
ENSG00000127922-SEM1	0.110342	6.91934	6.83239	1.26549e-11	3.19802e-07	13.5655	SEM1
ENSG00000166068-SPRED1	0.492821	5.00371	6.82853	1.29883e-11	3.28228e-07	13.54	SPRED1
ENSG00000196735-HLA-DQA1	0.602558	6.35225	6.82434	1.336e-11	3.37622e-07	13.5123	HLA-DQA1
ENSG00000171051-FPR1	0.198922	7.54779	6.81795	1.39467e-11	3.52447e-07	13.4702	FPR1
ENSG00000143878-RHOB	0.320836	6.59119	6.81602	1.41289e-11	3.57052e-07	13.4575	RHOB
ENSG00000231607-DLEU2	0.303858	7.98269	6.8094	1.47714e-11	3.73289e-07	13.4138	DLEU2
ENSG00000250903-GMDS-DT	0.382141	6.08844	6.80647	1.50652e-11	3.80713e-07	13.3945	GMDS-DT
ENSG00000267787-AC027097.2	0.384643	5.45409	6.79829	1.59158e-11	4.02209e-07	13.3407	AC027097.2
ENSG00000112303-VNN2	0.307019	6.83437	6.79365	1.64184e-11	4.14909e-07	13.3102	VNN2
ENSG00000183354-KIAA2026	0.215306	6.86574	6.7744	1.86771e-11	4.71989e-07	13.1839	KIAA2026
ENSG00000214736-TOMM6	0.128839	7.19451	6.77435	1.8683e-11	4.72139e-07	13.1836	TOMM6
ENSG00000109046-WSB1	0.177308	7.459	6.76767	1.95366e-11	4.9371e-07	13.1398	WSB1
ENSG00000215421-ZNF407	0.306079	7.24474	6.7592	2.06722e-11	5.22407e-07	13.0844	ZNF407
ENSG00000101577-LPIN2	0.308986	6.62881	6.74475	2.27634e-11	5.75255e-07	12.9899	LPIN2
ENSG00000137478-FCHSD2	0.358428	7.60597	6.74156	2.32518e-11	5.87595e-07	12.9691	FCHSD2
ENSG00000244754-N4BP2L2	0.160047	7.83634	6.74113	2.33188e-11	5.8929e-07	12.9663	N4BP2L2
ENSG00000121210-TMEM131L	0.286238	7.28653	6.73061	2.50092e-11	6.32009e-07	12.8977	TMEM131L
ENSG00000154217-PITPNC1	0.276095	7.60982	6.72806	2.54364e-11	6.42803e-07	12.8811	PITPNC1
ENSG00000111348-ARHGDIB	0.0993877	8.3509	6.72358	2.6204e-11	6.62202e-07	12.852	ARHGDIB
ENSG00000166523-CLEC4E	0.231955	6.70954	6.71931	2.69579e-11	6.81252e-07	12.8242	CLEC4E
ENSG00000075142-SRI	0.0760752	6.24204	6.70735	2.91831e-11	7.37487e-07	12.7465	SRI
ENSG00000005810-MYCBP2	0.177673	8.20435	6.69586	3.14917e-11	7.95826e-07	12.6719	MYCBP2
ENSG00000278970-HEIH	0.0537376	5.23051	6.69207	3.22906e-11	8.16015e-07	12.6474	HEIH
ENSG00000143207-COP1	0.18436	8.68685	6.68105	3.47304e-11	8.77672e-07	12.576	COP1
ENSG00000137752-CASP1	0.102344	7.06521	6.67205	3.68561e-11	9.31391e-07	12.5178	CASP1
ENSG00000261371-PECAM1	0.262268	7.70835	6.66382	3.89099e-11	9.83292e-07	12.4647	PECAM1
ENSG00000175334-BANF1	0.117577	6.0762	6.65868	4.02487e-11	1.01712e-06	12.4316	BANF1
ENSG00000083544-TDRD3	0.251097	5.91018	6.64893	4.29166e-11	1.08455e-06	12.3687	TDRD3
ENSG00000108622-ICAM2	0.167819	5.61257	6.64676	4.35329e-11	1.10012e-06	12.3547	ICAM2
ENSG00000118640-VAMP8	0.145734	7.55266	6.63509	4.70009e-11	1.18776e-06	12.2797	VAMP8
ENSG00000196664-TLR7	0.215838	4.66891	6.63001	4.85926e-11	1.22798e-06	12.247	TLR7
ENSG00000081923-ATP8B1	0.248411	5.17525	6.62215	5.11639e-11	1.29296e-06	12.1965	ATP8B1
ENSG00000025708-TYMP	0.170308	8.42224	6.61918	5.21692e-11	1.31837e-06	12.1775	TYMP
ENSG00000143252-SDHC	0.118916	6.24618	6.61893	5.22533e-11	1.32049e-06	12.1759	SDHC
ENSG00000155111-CDK19	0.349464	7.20421	6.61589	5.33057e-11	1.34709e-06	12.1564	CDK19
ENSG00000113391-FAM172A	0.209657	8.04497	6.60998	5.54061e-11	1.40017e-06	12.1185	FAM172A
ENSG00000070190-DAPP1	0.281381	6.49046	6.60458	5.73976e-11	1.4505e-06	12.084	DAPP1
ENSG00000108798-ABI3	0.211618	5.45175	6.60064	5.88952e-11	1.48834e-06	12.0587	ABI3
ENSG00000235568-NFAM1	0.165628	6.62687	6.58904	6.35262e-11	1.60537e-06	11.9846	NFAM1
ENSG00000171853-TRAPPC12	0.11287	5.64797	6.58248	6.63028e-11	1.67554e-06	11.9427	TRAPPC12
ENSG00000167797-CDK2AP2	0.155244	5.53039	6.57991	6.74234e-11	1.70386e-06	11.9263	CDK2AP2
ENSG00000064225-ST3GAL6	0.255399	5.78275	6.57417	6.99906e-11	1.76873e-06	11.8897	ST3GAL6
ENSG00000170430-MGMT	0.23027	5.9358	6.56516	7.42159e-11	1.87551e-06	11.8324	MGMT
ENSG00000164163-ABCE1	0.161745	5.6575	6.56298	7.52726e-11	1.90221e-06	11.8185	ABCE1
ENSG00000178789-CD300LB	0.228215	5.4422	6.56243	7.55426e-11	1.90904e-06	11.815	CD300LB
ENSG00000010810-FYN	0.215982	8.47185	6.56019	7.66499e-11	1.93702e-06	11.8008	FYN
ENSG00000115970-THADA	0.2275	6.91408	6.559	7.72484e-11	1.95215e-06	11.7932	THADA
ENSG00000156931-VPS8	0.246083	7.06906	6.55826	7.76205e-11	1.96155e-06	11.7885	VPS8
ENSG00000196405-EVL	0.197768	6.34522	6.55474	7.9415e-11	2.0069e-06	11.7661	EVL
ENSG00000082898-XPO1	0.15361	6.92435	6.55404	7.97723e-11	2.01593e-06	11.7617	XPO1
ENSG00000164032-H2AFZ	0.148487	7.03796	6.55236	8.06469e-11	2.03803e-06	11.751	H2AFZ
ENSG00000119522-DENND1A	0.247272	8.2542	6.55167	8.10093e-11	2.04719e-06	11.7466	DENND1A
ENSG00000102524-TNFSF13B	0.173091	7.69626	6.55068	8.15329e-11	2.06042e-06	11.7403	TNFSF13B
ENSG00000113532-ST8SIA4	0.284678	7.13421	6.54531	8.44232e-11	2.13346e-06	11.7062	ST8SIA4
ENSG00000111639-MRPL51	0.0984868	6.01324	6.53718	8.89917e-11	2.24891e-06	11.6546	MRPL51
ENSG00000163319-MRPS18C	0.11033	5.67286	6.5352	9.01401e-11	2.27793e-06	11.6421	MRPS18C
ENSG00000141298-SSH2	0.259364	8.63737	6.52836	9.42163e-11	2.38094e-06	11.5988	SSH2
ENSG00000237651-C2orf74	0.0378128	4.40911	6.52016	9.93498e-11	2.51067e-06	11.5469	C2orf74
ENSG00000155313-USP25	0.247174	7.89875	6.51777	1.00893e-10	2.54966e-06	11.5318	USP25
ENSG00000197728-RPS26	0.177575	8.93195	6.51332	1.03837e-10	2.62406e-06	11.5036	RPS26
ENSG00000090863-GLG1	0.186093	7.21947	6.50954	1.06398e-10	2.6888e-06	11.4798	GLG1
ENSG00000146463-ZMYM4	0.251596	6.52855	6.50603	1.08835e-10	2.75036e-06	11.4576	ZMYM4
ENSG00000272047-GTF2H5	0.0891402	5.38622	6.49694	1.15404e-10	2.91637e-06	11.4003	GTF2H5
ENSG00000164096-C4orf3	0.0494405	7.00474	6.49655	1.15692e-10	2.92365e-06	11.3979	C4orf3
ENSG00000082068-WDR70	0.228013	7.28538	6.48734	1.22755e-10	3.10215e-06	11.3399	WDR70
ENSG00000170310-STX8	0.264664	7.03552	6.48284	1.26363e-10	3.19332e-06	11.3115	STX8
ENSG00000142875-PRKACB	0.271693	5.72344	6.48283	1.26367e-10	3.19342e-06	11.3115	PRKACB
ENSG00000204577-LILRB3	0.125516	7.00009	6.473	1.34604e-10	3.40158e-06	11.2497	LILRB3
ENSG00000185973-TMLHE	0.221824	5.67561	6.45178	1.5422e-10	3.8973e-06	11.1166	TMLHE
ENSG00000205133-TRIQK	0.226952	5.70735	6.42925	1.78101e-10	4.5008e-06	10.9758	TRIQK
ENSG00000146592-CREB5	0.308031	7.36421	6.42481	1.83217e-10	4.63008e-06	10.9481	CREB5
ENSG00000171723-GPHN	0.400325	5.91259	6.42078	1.8798e-10	4.75045e-06	10.923	GPHN
ENSG00000156273-BACH1	0.238135	8.2933	6.413	1.97526e-10	4.99167e-06	10.8746	BACH1
ENSG00000122507-BBS9	0.360444	5.66641	6.41007	2.01251e-10	5.08582e-06	10.8563	BBS9
ENSG00000145569-OTULINL	0.161908	6.75673	6.40632	2.06112e-10	5.20866e-06	10.8329	OTULINL
ENSG00000104447-TRPS1	0.334364	8.07386	6.4051	2.07708e-10	5.24899e-06	10.8254	TRPS1
ENSG00000179152-TCAIM	0.213871	5.19013	6.39702	2.18659e-10	5.52574e-06	10.7752	TCAIM
ENSG00000128340-RAC2	0.087225	7.21639	6.38512	2.35811e-10	5.95917e-06	10.7013	RAC2
ENSG00000187630-DHRS4L2	0.0592087	5.96118	6.38313	2.38811e-10	6.03499e-06	10.689	DHRS4L2
ENSG00000119457-SLC46A2	0.127448	4.75505	6.3823	2.40066e-10	6.0667e-06	10.6838	SLC46A2
ENSG00000171115-GIMAP8	0.180127	5.04487	6.36335	2.70665e-10	6.83996e-06	10.5665	GIMAP8
ENSG00000145779-TNFAIP8	0.256286	6.88128	6.36035	2.75843e-10	6.97082e-06	10.548	TNFAIP8
ENSG00000167635-ZNF146	0.0848607	5.13229	6.3549	2.85506e-10	7.21503e-06	10.5144	ZNF146
ENSG00000123104-ITPR2	0.228111	7.77938	6.35356	2.87931e-10	7.2763e-06	10.5061	ITPR2
ENSG00000141510-TP53	0.157977	5.17255	6.34179	3.10118e-10	7.837e-06	10.4335	TP53
ENSG00000132549-VPS13B	0.20243	8.27369	6.33038	3.33222e-10	8.42085e-06	10.3633	VPS13B
ENSG00000143811-PYCR2	0.0112305	4.50733	6.30737	3.85055e-10	9.73072e-06	10.222	PYCR2
ENSG00000004534-RBM6	0.156334	7.65056	6.29313	4.20969e-10	1.06383e-05	10.1348	RBM6
ENSG00000141447-OSBPL1A	0.283569	5.41905	6.2825	4.49908e-10	1.13696e-05	10.0699	OSBPL1A
ENSG00000128245-YWHAH	0.143791	6.19095	6.26895	4.89622e-10	1.23732e-05	9.98724	YWHAH
ENSG00000064999-ANKS1A	0.242904	6.82783	6.26512	5.01482e-10	1.2673e-05	9.96385	ANKS1A
ENSG00000008869-HEATR5B	0.242114	6.19227	6.26218	5.10755e-10	1.29073e-05	9.94595	HEATR5B
ENSG00000285875-AL035446.2	0.352067	3.61102	6.26126	5.13681e-10	1.29812e-05	9.94037	AL035446.2
ENSG00000163328-GPR155	0.288036	5.93991	6.2524	5.42805e-10	1.37172e-05	9.8865	GPR155
ENSG00000141425-RPRD1A	0.178924	6.27589	6.24952	5.52637e-10	1.39657e-05	9.86896	RPRD1A
ENSG00000198876-DCAF12	0.110157	5.27533	6.23974	5.87257e-10	1.48406e-05	9.80961	DCAF12
ENSG00000213203-GIMAP1	0.0938406	5.70741	6.23905	5.89788e-10	1.49045e-05	9.80541	GIMAP1
ENSG00000172159-FRMD3	0.380198	5.26044	6.23232	6.14953e-10	1.55405e-05	9.7646	FRMD3
ENSG00000170921-TANC2	0.320188	5.75212	6.2295	6.25816e-10	1.5815e-05	9.7475	TANC2
ENSG00000138190-EXOC6	0.251856	6.74345	6.22925	6.26776e-10	1.58393e-05	9.746	EXOC6
ENSG00000135211-TMEM60	0.116539	4.53885	6.22646	6.37723e-10	1.61159e-05	9.72909	TMEM60
ENSG00000122026-RPL21	0.210157	9.8749	6.21937	6.66367e-10	1.68398e-05	9.68618	RPL21
ENSG00000110876-SELPLG	0.139771	6.39893	6.20396	7.33001e-10	1.85237e-05	9.5931	SELPLG
ENSG00000100364-KIAA0930	0.0778671	6.42077	6.2004	7.49276e-10	1.8935e-05	9.57166	KIAA0930
ENSG00000058866-DGKG	0.305013	5.85182	6.19579	7.70918e-10	1.94819e-05	9.54386	DGKG
ENSG00000145715-RASA1	0.24197	6.61265	6.19108	7.93666e-10	2.00567e-05	9.51546	RASA1
ENSG00000109667-SLC2A9	0.281156	6.13675	6.18204	8.39159e-10	2.12064e-05	9.46104	SLC2A9
ENSG00000111786-SRSF9	0.0369848	6.93421	6.17941	8.52825e-10	2.15517e-05	9.44527	SRSF9
ENSG00000242485-MRPL20	0.0967548	6.67761	6.17223	8.91353e-10	2.25254e-05	9.40213	MRPL20
ENSG00000219545-UMAD1	0.28897	6.20782	6.16828	9.13304e-10	2.30801e-05	9.37838	UMAD1
ENSG00000149346-SLX4IP	0.255478	5.34848	6.16672	9.22073e-10	2.33017e-05	9.36905	SLX4IP
ENSG00000217555-CKLF	0.136483	7.20843	6.16521	9.30691e-10	2.35195e-05	9.35997	CKLF
ENSG00000188419-CHM	0.229131	5.32785	6.16224	9.47835e-10	2.39527e-05	9.34215	CHM
ENSG00000184005-ST6GALNAC3	0.328335	7.89193	6.14188	1.07386e-09	2.71375e-05	9.22029	ST6GALNAC3
ENSG00000267368-UPK3BL1	0.0275692	5.60114	6.13824	1.0981e-09	2.77501e-05	9.19851	UPK3BL1
ENSG00000125703-ATG4C	0.25914	5.21021	6.13528	1.11818e-09	2.82575e-05	9.18082	ATG4C
ENSG00000168675-LDLRAD4	0.306208	7.24808	6.13302	1.1337e-09	2.86497e-05	9.16737	LDLRAD4
ENSG00000204131-NHSL2	0.164491	5.66748	6.12745	1.17297e-09	2.96422e-05	9.13413	NHSL2
ENSG00000100815-TRIP11	0.194546	5.55928	6.12423	1.19627e-09	3.02308e-05	9.11494	TRIP11
ENSG00000143919-CAMKMT	0.400597	6.58458	6.11586	1.25897e-09	3.18155e-05	9.06508	CAMKMT
ENSG00000088205-DDX18	0.132195	6.59243	6.10878	1.31453e-09	3.32194e-05	9.02294	DDX18
ENSG00000136040-PLXNC1	0.196349	7.71127	6.10636	1.33407e-09	3.37132e-05	9.00854	PLXNC1
ENSG00000120210-INSL6	0.1809	4.26641	6.10615	1.33578e-09	3.37565e-05	9.00729	INSL6
ENSG00000152061-RABGAP1L	0.259233	8.14416	6.10253	1.36557e-09	3.45094e-05	8.98577	RABGAP1L
ENSG00000196730-DAPK1	0.277357	7.0508	6.09503	1.42935e-09	3.6121e-05	8.94123	DAPK1
ENSG00000124788-ATXN1	0.252361	7.92917	6.09452	1.4338e-09	3.62337e-05	8.93819	ATXN1
ENSG00000124357-NAGK	0.125503	6.538	6.07441	1.61994e-09	4.09376e-05	8.81911	NAGK
ENSG00000188906-LRRK2	0.267552	8.30951	6.06708	1.69354e-09	4.27975e-05	8.77577	LRRK2
ENSG00000074706-IPCEF1	0.369092	6.29673	6.06321	1.73374e-09	4.38133e-05	8.75288	IPCEF1
ENSG00000089123-TASP1	0.324254	5.32561	6.04037	1.99031e-09	5.02972e-05	8.61827	TASP1
ENSG00000164252-AGGF1	0.156562	5.4439	6.02738	2.15246e-09	5.43949e-05	8.54189	AGGF1
ENSG00000145349-CAMK2D	0.39795	6.94205	5.99438	2.62426e-09	6.63176e-05	8.34865	CAMK2D
ENSG00000152518-ZFP36L2	0.203618	8.43294	5.99289	2.6478e-09	6.69125e-05	8.33994	ZFP36L2
ENSG00000150753-CCT5	0.0715702	6.36359	5.99272	2.65052e-09	6.69812e-05	8.33894	CCT5
ENSG00000197157-SND1	0.202849	7.37501	5.99099	2.67803e-09	6.76764e-05	8.32888	SND1
ENSG00000171530-TBCA	0.102244	7.55974	5.9874	2.73631e-09	6.91494e-05	8.30789	TBCA
ENSG00000102879-CORO1A	0.109437	8.01768	5.9866	2.74941e-09	6.94804e-05	8.30323	CORO1A
ENSG00000125246-CLYBL	0.266739	4.79734	5.98411	2.7906e-09	7.05214e-05	8.28873	CLYBL
ENSG00000166888-STAT6	0.0917427	6.67897	5.97792	2.89583e-09	7.31805e-05	8.25265	STAT6
ENSG00000149196-HIKESHI	0.0771869	5.27446	5.97349	2.97358e-09	7.51453e-05	8.22683	HIKESHI
ENSG00000105499-PLA2G4C	0.171163	3.97701	5.97121	3.01427e-09	7.61735e-05	8.21358	PLA2G4C
ENSG00000134001-EIF2S1	0.108302	5.30917	5.94699	3.48247e-09	8.80054e-05	8.07286	EIF2S1
ENSG00000179933-C14orf119	0.0765132	4.69632	5.94054	3.6185e-09	9.14432e-05	8.03552	C14orf119
ENSG00000104974-LILRA1	0.135057	6.30827	5.93201	3.80653e-09	9.61949e-05	7.98615	LILRA1
ENSG00000106261-ZKSCAN1	0.104791	5.85282	5.92518	3.96395e-09	0.000100173	7.94667	ZKSCAN1
ENSG00000143570-SLC39A1	0.0693479	4.52702	5.92225	4.03344e-09	0.000101929	7.92974	SLC39A1
ENSG00000135838-NPL	0.161712	6.20715	5.92061	4.07291e-09	0.000102926	7.92025	NPL
ENSG00000133561-GIMAP6	0.120017	4.44996	5.90485	4.47106e-09	0.000112988	7.82938	GIMAP6
ENSG00000165476-REEP3	0.141921	5.98226	5.90461	4.47744e-09	0.000113149	7.82799	REEP3
ENSG00000146007-ZMAT2	0.0641901	6.33679	5.90224	4.54048e-09	0.000114742	7.81437	ZMAT2
ENSG00000171503-ETFDH	0.164604	5.32655	5.90185	4.551e-09	0.000115008	7.81212	ETFDH
ENSG00000144426-NBEAL1	0.192544	6.07609	5.8906	4.86343e-09	0.000122904	7.74744	NBEAL1
ENSG00000184432-COPB2	0.121041	5.83688	5.88994	4.88248e-09	0.000123385	7.74363	COPB2
ENSG00000173517-PEAK1	0.334337	6.51755	5.88537	5.01591e-09	0.000126757	7.71737	PEAK1
ENSG00000185261-KIAA0825	0.374635	5.19753	5.87819	5.23259e-09	0.000132233	7.67618	KIAA0825
ENSG00000172260-NEGR1	0.502392	5.42754	5.86386	5.69254e-09	0.000143856	7.59413	NEGR1
ENSG00000139684-ESD	0.0490207	6.33099	5.85588	5.96568e-09	0.000150759	7.54849	ESD
ENSG00000136518-ACTL6A	0.0956998	4.42092	5.8534	6.05318e-09	0.00015297	7.53431	ACTL6A
ENSG00000213465-ARL2	0.0673617	4.75649	5.85316	6.06141e-09	0.000153178	7.53299	ARL2
ENSG00000183648-NDUFB1	0.0855762	7.51231	5.83896	6.58755e-09	0.000166474	7.45194	NDUFB1
ENSG00000136628-EPRS	0.13127	5.62679	5.83475	6.75164e-09	0.000170621	7.42798	EPRS
ENSG00000092330-TINF2	0.0167893	4.95768	5.82483	7.15443e-09	0.0001808	7.37157	TINF2
ENSG00000140386-SCAPER	0.263432	6.77629	5.82029	7.34691e-09	0.000185664	7.34573	SCAPER
ENSG00000198498-TMA16	0.147558	5.31831	5.82021	7.35002e-09	0.000185742	7.34531	TMA16
ENSG00000073849-ST6GAL1	0.294344	6.09076	5.81748	7.46816e-09	0.000188728	7.32979	ST6GAL1
ENSG00000196526-AFAP1	0.212408	3.96351	5.80433	8.06274e-09	0.000203754	7.25522	AFAP1
ENSG00000085514-PILRA	0.155025	7.46599	5.7964	8.44332e-09	0.000213371	7.21033	PILRA
ENSG00000139679-LPAR6	0.185705	6.09417	5.79543	8.49143e-09	0.000214587	7.2048	LPAR6
ENSG00000129559-NEDD8	0.0786915	7.06974	5.79365	8.57928e-09	0.000216807	7.19479	NEDD8
ENSG00000112234-FBXL4	0.225617	5.72216	5.79193	8.66577e-09	0.000218993	7.18502	FBXL4
ENSG00000028277-POU2F2	0.261365	7.357	5.7887	8.82986e-09	0.000223139	7.16677	POU2F2
ENSG00000035403-VCL	0.192291	7.37605	5.78706	8.91445e-09	0.000225277	7.15749	VCL
ENSG00000152127-MGAT5	0.252275	6.38794	5.77532	9.54226e-09	0.000241143	7.09126	MGAT5
ENSG00000143164-DCAF6	0.208005	5.98329	5.77394	9.61903e-09	0.000243082	7.08347	DCAF6
ENSG00000170634-ACYP2	0.26234	6.30179	5.76256	1.02738e-08	0.000259629	7.01939	ACYP2
ENSG00000178105-DDX10	0.292315	5.54744	5.76183	1.03175e-08	0.000260734	7.01526	DDX10
ENSG00000180509-KCNE1	0.167818	5.90716	5.76112	1.036e-08	0.000261808	7.01126	KCNE1
ENSG00000197056-ZMYM1	0.124231	4.5559	5.75731	1.05905e-08	0.000267633	6.98985	ZMYM1
ENSG00000166750-SLFN5	0.162853	5.53435	5.75677	1.06235e-08	0.000268468	6.98682	SLFN5
ENSG00000179241-LDLRAD3	0.292284	6.78037	5.75593	1.06753e-08	0.000269776	6.98209	LDLRAD3
ENSG00000077380-DYNC1I2	0.110316	6.6823	5.75299	1.08581e-08	0.000274396	6.96557	DYNC1I2
ENSG00000107077-KDM4C	0.133527	7.78017	5.74766	1.11972e-08	0.000282965	6.93565	KDM4C
ENSG00000172954-LCLAT1	0.262153	4.87364	5.74764	1.11984e-08	0.000282994	6.93555	LCLAT1
ENSG00000135205-CCDC146	0.249768	5.30256	5.74204	1.15659e-08	0.000292281	6.90414	CCDC146
ENSG00000106443-PHF14	0.23852	6.48149	5.73902	1.1769e-08	0.000297414	6.88721	PHF14
ENSG00000158987-RAPGEF6	0.208813	6.61755	5.72528	1.27379e-08	0.0003219	6.81025	RAPGEF6
ENSG00000181924-COA4	0.109735	4.98915	5.72098	1.30567e-08	0.000329957	6.78621	COA4
ENSG00000146143-PRIM2	0.304166	5.35176	5.71978	1.31467e-08	0.000332231	6.77953	PRIM2
ENSG00000136874-STX17	0.138552	5.31119	5.71256	1.37034e-08	0.000346299	6.73919	STX17
ENSG00000135677-GNS	0.0849445	7.05087	5.70999	1.39069e-08	0.000351442	6.72486	GNS
ENSG00000148153-INIP	0.141864	5.83581	5.70542	1.42759e-08	0.000360767	6.69939	INIP
ENSG00000079691-CARMIL1	0.292953	5.04761	5.68629	1.59271e-08	0.000402495	6.59297	CARMIL1
ENSG00000101361-NOP56	0.106216	5.44306	5.68107	1.64092e-08	0.000414676	6.56398	NOP56
ENSG00000164136-IL15	0.238604	7.21662	5.66975	1.75037e-08	0.000442336	6.5012	IL15
ENSG00000121807-CCR2	0.207991	4.60265	5.66607	1.78751e-08	0.000451721	6.48079	CCR2
ENSG00000120860-WASHC3	0.143844	5.64529	5.66263	1.82287e-08	0.000460657	6.46175	WASHC3
ENSG00000100387-RBX1	0.0779907	7.1505	5.65718	1.88026e-08	0.00047516	6.43162	RBX1
ENSG00000136051-WASHC4	0.147801	7.51071	5.65458	1.90832e-08	0.000482251	6.41722	WASHC4
ENSG00000177409-SAMD9L	0.179772	5.38974	5.65297	1.92583e-08	0.000486677	6.40834	SAMD9L
ENSG00000092841-MYL6	0.127153	8.91131	5.64254	2.04331e-08	0.000516366	6.35079	MYL6
ENSG00000136169-SETDB2	0.185105	4.96934	5.6425	2.04375e-08	0.000516476	6.35058	SETDB2
ENSG00000249835-VCAN-AS1	0.194031	4.96859	5.63799	2.09679e-08	0.000529879	6.32569	VCAN-AS1
ENSG00000175567-UCP2	0.110071	6.82017	5.63627	2.1173e-08	0.000535062	6.31623	UCP2
ENSG00000166575-TMEM135	0.268322	5.6931	5.63213	2.16752e-08	0.000547754	6.29344	TMEM135
ENSG00000014914-MTMR11	0.0217201	5.05177	5.63155	2.17467e-08	0.000549561	6.29024	MTMR11
ENSG00000128731-HERC2	0.13692	5.76202	5.62579	2.24679e-08	0.000567787	6.25854	HERC2
ENSG00000177410-ZFAS1	0.107852	7.9858	5.62524	2.25378e-08	0.000569554	6.25552	ZFAS1
ENSG00000130638-ATXN10	0.180637	6.5928	5.62281	2.28504e-08	0.000577453	6.24214	ATXN10
ENSG00000114353-GNAI2	0.0533854	8.27722	5.61816	2.34589e-08	0.00059283	6.2166	GNAI2
ENSG00000143977-SNRPG	0.0847127	6.72015	5.61801	2.34785e-08	0.000593325	6.21579	SNRPG
ENSG00000167632-TRAPPC9	0.197078	7.43869	5.60958	2.46236e-08	0.000622262	6.16952	TRAPPC9
ENSG00000168291-PDHB	0.0716933	5.3596	5.6071	2.49702e-08	0.000631022	6.15594	PDHB
ENSG00000181826-RELL1	0.219025	7.26594	5.60507	2.5258e-08	0.000638295	6.14481	RELL1
ENSG00000154188-ANGPT1	0.333485	3.83715	5.60393	2.54212e-08	0.000642418	6.13855	ANGPT1
ENSG00000249859-PVT1	0.189556	5.85634	5.60141	2.57857e-08	0.00065163	6.12472	PVT1
ENSG00000160310-PRMT2	0.112769	6.8438	5.60067	2.58924e-08	0.000654328	6.12071	PRMT2
ENSG00000167578-RAB4B	0.103864	5.66783	5.59979	2.60221e-08	0.000657606	6.11585	RAB4B
ENSG00000196975-ANXA4	0.19825	5.9294	5.59573	2.66232e-08	0.000672796	6.09367	ANXA4
ENSG00000118922-KLF12	0.405186	6.02478	5.58814	2.77862e-08	0.000702184	6.05214	KLF12
ENSG00000135048-CEMIP2	0.213811	7.01799	5.5847	2.83279e-08	0.000715874	6.03338	CEMIP2
ENSG00000119421-NDUFA8	0.0212937	4.86399	5.58336	2.85422e-08	0.000721291	6.02606	NDUFA8
ENSG00000100632-ERH	0.0613878	6.70332	5.57609	2.97328e-08	0.000751377	5.98637	ERH
ENSG00000112584-FAM120B	0.143764	6.64982	5.57444	3.00091e-08	0.000758359	5.97739	FAM120B
ENSG00000214753-HNRNPUL2	0.0212317	6.11352	5.57357	3.01565e-08	0.000762085	5.97263	HNRNPUL2
ENSG00000117899-MESD	0.0744373	5.51882	5.55986	3.25658e-08	0.00082297	5.89799	MESD
ENSG00000143198-MGST3	0.104119	6.45063	5.55662	3.31615e-08	0.000838025	5.88038	MGST3
ENSG00000134516-DOCK2	0.136252	8.86738	5.55304	3.38325e-08	0.000854981	5.86093	DOCK2
ENSG00000146776-ATXN7L1	0.269524	6.13	5.54462	3.54623e-08	0.000896168	5.81525	ATXN7L1
ENSG00000140307-GTF2A2	0.0666704	6.20421	5.54461	3.54654e-08	0.000896247	5.81516	GTF2A2
ENSG00000147586-MRPS28	0.217625	5.7987	5.54434	3.55193e-08	0.000897607	5.81369	MRPS28
ENSG00000137364-TPMT	0.0938531	5.80378	5.54323	3.57383e-08	0.000903144	5.80772	TPMT
ENSG00000117054-ACADM	0.158543	5.21048	5.53684	3.70361e-08	0.000935939	5.77309	ACADM
ENSG00000171643-S100Z	0.297261	6.76833	5.53313	3.78114e-08	0.000955532	5.75298	S100Z
ENSG00000172936-MYD88	0.0616544	6.50434	5.53118	3.82254e-08	0.000965995	5.74241	MYD88
ENSG00000089127-OAS1	0.175389	5.65797	5.52399	3.97869e-08	0.00100545	5.70354	OAS1
ENSG00000176463-SLCO3A1	0.235695	8.24277	5.50787	4.35175e-08	0.00109973	5.61655	SLCO3A1
ENSG00000197798-FAM118B	0.101643	4.29205	5.49512	4.67066e-08	0.00118032	5.54791	FAM118B
ENSG00000145088-EAF2	0.235271	5.7134	5.48998	4.80553e-08	0.0012144	5.52029	EAF2
ENSG00000137806-NDUFAF1	0.0642786	4.25954	5.48529	4.93187e-08	0.00124633	5.49511	NDUFAF1
ENSG00000144909-OSBPL11	0.156973	6.74683	5.48303	4.99394e-08	0.00126202	5.48297	OSBPL11
ENSG00000185650-ZFP36L1	0.300585	7.53661	5.48034	5.06879e-08	0.00128094	5.46853	ZFP36L1
ENSG00000166272-WBP1L	0.127891	6.19414	5.47936	5.09625e-08	0.00128787	5.46329	WBP1L
ENSG00000241468-ATP5MF	0.0986154	7.33207	5.47514	5.21653e-08	0.00131827	5.44066	ATP5MF
ENSG00000198700-IPO9	0.157267	5.83616	5.47376	5.25654e-08	0.00132838	5.43325	IPO9
ENSG00000114686-MRPL3	0.12649	5.86597	5.4702	5.3608e-08	0.00135473	5.41419	MRPL3
ENSG00000141574-SECTM1	0.138087	6.01153	5.45169	5.93651e-08	0.00150022	5.31524	SECTM1
ENSG00000153339-TRAPPC8	0.177369	6.28483	5.44766	6.0693e-08	0.00153377	5.29378	TRAPPC8
ENSG00000147421-HMBOX1	0.193072	6.60157	5.4429	6.23018e-08	0.00157443	5.2684	HMBOX1
ENSG00000143951-WDPCP	0.286101	6.50783	5.44282	6.23319e-08	0.00157519	5.26794	WDPCP
ENSG00000120949-TNFRSF8	0.162026	4.39839	5.44218	6.25498e-08	0.0015807	5.26455	TNFRSF8
ENSG00000164830-OXR1	0.179399	7.05508	5.43705	6.43359e-08	0.00162583	5.23724	OXR1
ENSG00000165934-CPSF2	0.146686	5.63534	5.43443	6.52702e-08	0.00164944	5.22326	CPSF2
ENSG00000138185-ENTPD1	0.23256	7.73758	5.42965	6.70013e-08	0.00169319	5.19788	ENTPD1
ENSG00000116990-MYCL	0.126674	4.49168	5.42641	6.82037e-08	0.00172358	5.18063	MYCL
ENSG00000105953-OGDH	0.115148	7.1558	5.42258	6.9649e-08	0.0017601	5.16029	OGDH
ENSG00000166405-RIC3	0.123738	3.93671	5.4107	7.43258e-08	0.00187829	5.09728	RIC3
ENSG00000152217-SETBP1	0.393078	4.80598	5.40604	7.6241e-08	0.00192669	5.07261	SETBP1
ENSG00000162869-PPP1R21	0.223866	6.13156	5.40535	7.65281e-08	0.00193394	5.06897	PPP1R21
ENSG00000111237-VPS29	0.0711895	6.84788	5.40409	7.70572e-08	0.00194731	5.06229	VPS29
ENSG00000285906-AC083855.2	0.0629687	3.97609	5.40315	7.74544e-08	0.00195735	5.05731	AC083855.2
ENSG00000169019-COMMD8	0.0736277	5.59712	5.40218	7.78634e-08	0.00196769	5.0522	COMMD8
ENSG00000148484-RSU1	0.171623	6.48108	5.39625	8.04244e-08	0.0020324	5.02083	RSU1
ENSG00000145833-DDX46	0.108625	6.91345	5.39593	8.05643e-08	0.00203594	5.01914	DDX46
ENSG00000237541-HLA-DQA2	0.282799	4.41834	5.39288	8.19143e-08	0.00207006	5.00303	HLA-DQA2
ENSG00000184992-BRI3BP	0.127928	5.29231	5.39197	8.23223e-08	0.00208037	4.99822	BRI3BP
ENSG00000093010-COMT	0.0455332	6.53868	5.38873	8.37862e-08	0.00211736	4.98113	COMT
ENSG00000230590-FTX	0.210254	7.77036	5.38701	8.4575e-08	0.00213729	4.97205	FTX
ENSG00000136485-DCAF7	0.167622	6.22468	5.38502	8.54956e-08	0.00216056	4.96155	DCAF7
ENSG00000131018-SYNE1	0.232583	6.615	5.385	8.55072e-08	0.00216085	4.96142	SYNE1
ENSG00000124491-F13A1	0.370033	5.70252	5.38403	8.59571e-08	0.00217222	4.95634	F13A1
ENSG00000205220-PSMB10	0.0879032	6.98515	5.38293	8.6475e-08	0.00218531	4.95051	PSMB10
ENSG00000099810-MTAP	0.219772	5.35368	5.38231	8.67665e-08	0.00219268	4.94725	MTAP
ENSG00000087253-LPCAT2	0.210312	6.93016	5.37796	8.88431e-08	0.00224515	4.92433	LPCAT2
ENSG00000164074-ABHD18	0.180574	5.90899	5.37741	8.91068e-08	0.00225182	4.92146	ABHD18
ENSG00000171365-CLCN5	0.205412	5.57418	5.37729	8.91678e-08	0.00225336	4.92079	CLCN5
ENSG00000166130-IKBIP	0.157028	5.28679	5.37615	8.97213e-08	0.00226735	4.9148	IKBIP
ENSG00000197442-MAP3K5	0.207922	7.68754	5.37126	9.21351e-08	0.00232835	4.88907	MAP3K5
ENSG00000139687-RB1	0.141325	7.61539	5.36722	9.41774e-08	0.00237996	4.86782	RB1
ENSG00000119906-SLF2	0.148677	5.69336	5.36247	9.6635e-08	0.00244206	4.84286	SLF2
ENSG00000127720-METTL25	0.207949	5.32587	5.35579	1.00198e-07	0.00253211	4.80777	METTL25
ENSG00000176124-DLEU1	0.2246	6.34074	5.35253	1.0198e-07	0.00257714	4.79069	DLEU1
ENSG00000197043-ANXA6	0.109764	6.40973	5.35191	1.02321e-07	0.00258575	4.78746	ANXA6
ENSG00000143344-RGL1	0.307402	5.08479	5.3513	1.02659e-07	0.00259429	4.78426	RGL1
ENSG00000136689-IL1RN	0.153332	5.37727	5.34987	1.0346e-07	0.00261453	4.77673	IL1RN
ENSG00000236383-CCDC200	0.238201	6.2247	5.34568	1.05827e-07	0.00267435	4.75481	CCDC200
ENSG00000081189-MEF2C	0.240972	7.93305	5.34456	1.06474e-07	0.00269071	4.7489	MEF2C
ENSG00000204397-CARD16	0.13118	7.34839	5.33831	1.1013e-07	0.0027831	4.7162	CARD16
ENSG00000110455-ACCS	0.0392275	4.09354	5.33496	1.12137e-07	0.0028338	4.69871	ACCS
ENSG00000189180-ZNF33A	0.15645	6.61027	5.3343	1.12538e-07	0.00284395	4.69524	ZNF33A
ENSG00000185716-MOSMO	0.185898	5.90975	5.32977	1.15323e-07	0.00291434	4.67156	MOSMO
ENSG00000175701-MTLN	0.101997	5.05432	5.32941	1.15544e-07	0.00291991	4.66971	MTLN
ENSG00000163041-H3F3A	0.0929237	9.63117	5.32042	1.2128e-07	0.00306487	4.62278	H3F3A
ENSG00000002933-TMEM176A	0.190198	6.11641	5.31501	1.2486e-07	0.00315534	4.5946	TMEM176A
ENSG00000132530-XAF1	0.149509	6.29827	5.31493	1.24916e-07	0.00315674	4.59417	XAF1
ENSG00000169519-METTL15	0.26048	5.69734	5.31446	1.25233e-07	0.00316476	4.59172	METTL15
ENSG00000167778-SPRYD3	0.0290384	4.01558	5.31212	1.26816e-07	0.00320478	4.57955	SPRYD3
ENSG00000134014-ELP3	0.172258	5.37996	5.30889	1.29035e-07	0.00326084	4.56275	ELP3
ENSG00000170854-RIOX2	0.0646106	4.87746	5.30411	1.32389e-07	0.0033456	4.5379	RIOX2
ENSG00000179344-HLA-DQB1	0.355521	7.15114	5.29367	1.40016e-07	0.00353834	4.48366	HLA-DQB1
ENSG00000166401-SERPINB8	0.0976954	5.54876	5.29274	1.40717e-07	0.00355605	4.47883	SERPINB8
ENSG00000117419-ERI3	0.129857	5.22172	5.28761	1.44633e-07	0.00365501	4.45225	ERI3
ENSG00000205726-ITSN1	0.257247	7.03344	5.28692	1.45172e-07	0.00366865	4.44864	ITSN1
ENSG00000156958-GALK2	0.222802	5.24234	5.28239	1.48731e-07	0.00375857	4.4252	GALK2
ENSG00000114013-CD86	0.243028	8.18639	5.27532	1.54455e-07	0.00390322	4.38864	CD86
ENSG00000164144-ARFIP1	0.174392	6.02205	5.27197	1.57242e-07	0.00397366	4.37133	ARFIP1
ENSG00000115053-NCL	0.114257	7.33082	5.2669	1.61556e-07	0.00408269	4.34512	NCL
ENSG00000244462-RBM12	0.0436324	5.14193	5.26572	1.62582e-07	0.00410861	4.339	RBM12
ENSG00000145287-PLAC8	0.238393	6.65756	5.26329	1.64701e-07	0.00416217	4.32646	PLAC8
ENSG00000136104-RNASEH2B	0.143002	6.22374	5.26315	1.64821e-07	0.0041652	4.32576	RNASEH2B
ENSG00000214114-MYCBP	0.0574972	5.3357	5.25916	1.68361e-07	0.00425465	4.30519	MYCBP
ENSG00000101161-PRPF6	0.0860036	6.32091	5.25692	1.70383e-07	0.00430576	4.29363	PRPF6
ENSG00000112299-VNN1	0.301379	5.91762	5.25579	1.71411e-07	0.00433174	4.28781	VNN1
ENSG00000092531-SNAP23	0.0845699	6.51648	5.2517	1.7518e-07	0.00442697	4.26676	SNAP23
ENSG00000110315-RNF141	0.104759	6.01222	5.24733	1.793e-07	0.00453108	4.24427	RNF141
ENSG00000169714-CNBP	0.041304	7.74462	5.24023	1.86193e-07	0.00470529	4.20776	CNBP
ENSG00000142166-IFNAR1	0.0565747	6.70415	5.24017	1.86258e-07	0.00470694	4.20742	IFNAR1
ENSG00000127914-AKAP9	0.135199	7.42214	5.236	1.90425e-07	0.00481222	4.18601	AKAP9
ENSG00000187257-RSBN1L	0.117141	6.69712	5.232	1.94511e-07	0.00491548	4.16547	RSBN1L
ENSG00000143847-PPFIA4	0.0757785	3.60727	5.22732	1.99387e-07	0.00503872	4.14151	PPFIA4
ENSG00000185127-C6orf120	0.00800274	4.2823	5.22715	1.99571e-07	0.00504336	4.14062	C6orf120
ENSG00000082212-ME2	0.121555	6.79192	5.21416	2.13773e-07	0.00540226	4.07411	ME2
ENSG00000120451-SNX19	0.106567	5.80985	5.21319	2.14878e-07	0.00543017	4.06913	SNX19
ENSG00000125753-VASP	0.0727477	7.54118	5.21263	2.15508e-07	0.00544611	4.06629	VASP
ENSG00000144848-ATG3	0.0627827	7.15407	5.21173	2.16533e-07	0.005472	4.06171	ATG3
ENSG00000172340-SUCLG2	0.157716	7.04105	5.20992	2.18617e-07	0.00552467	4.05244	SUCLG2
ENSG00000092978-GPATCH2	0.222951	5.59931	5.20767	2.21234e-07	0.00559081	4.04093	GPATCH2
ENSG00000107798-LIPA	0.128921	6.29666	5.20653	2.22572e-07	0.00562461	4.0351	LIPA
ENSG00000275119-AC244131.2	0.249159	4.35831	5.20552	2.23754e-07	0.00565448	4.02997	AC244131.2
ENSG00000204713-TRIM27	0.064535	5.2283	5.20393	2.25641e-07	0.00570218	4.02185	TRIM27
ENSG00000143799-PARP1	0.103377	5.54824	5.19967	2.30766e-07	0.00583168	4.00013	PARP1
ENSG00000178425-NT5DC1	0.192071	5.77324	5.1965	2.34655e-07	0.00592997	3.98396	NT5DC1
ENSG00000120868-APAF1	0.155792	6.63619	5.19494	2.36594e-07	0.00597897	3.976	APAF1
ENSG00000145335-SNCA	0.26695	4.87781	5.19337	2.38554e-07	0.0060285	3.96802	SNCA
ENSG00000151422-FER	0.303376	6.36212	5.19013	2.42668e-07	0.00613246	3.95149	FER
ENSG00000158864-NDUFS2	0.0319292	6.3022	5.18906	2.44034e-07	0.00616699	3.94606	NDUFS2
ENSG00000166181-API5	0.0856701	6.15354	5.1873	2.46309e-07	0.00622447	3.93709	API5
ENSG00000009335-UBE3C	0.143033	6.43081	5.18385	2.50811e-07	0.00633825	3.91957	UBE3C
ENSG00000174695-TMEM167A	0.104216	7.17267	5.18239	2.5275e-07	0.00638724	3.91213	TMEM167A
ENSG00000125249-RAP2A	0.156087	5.56222	5.18066	2.55062e-07	0.00644568	3.90332	RAP2A
ENSG00000071242-RPS6KA2	0.241749	5.47536	5.1763	2.60968e-07	0.00659493	3.88118	RPS6KA2
ENSG00000075303-SLC25A40	0.137124	5.51599	5.17524	2.62423e-07	0.0066317	3.87581	SLC25A40
ENSG00000205413-SAMD9	0.128962	5.51333	5.17015	2.6953e-07	0.00681128	3.84997	SAMD9
ENSG00000122986-HVCN1	0.103001	5.99512	5.16906	2.7108e-07	0.00685047	3.84442	HVCN1
ENSG00000107929-LARP4B	0.110754	7.38312	5.1659	2.75607e-07	0.00696486	3.82841	LARP4B
ENSG00000147124-ZNF41	0.12186	4.77701	5.1648	2.77192e-07	0.00700491	3.82287	ZNF41
ENSG00000234705-HMGA1P4	0.168091	4.67473	5.16302	2.79797e-07	0.00707075	3.81383	HMGA1P4
ENSG00000196792-STRN3	0.188159	7.00516	5.15967	2.84753e-07	0.00719599	3.79685	STRN3
ENSG00000179010-MRFAP1	0.0343683	6.31094	5.15138	2.97368e-07	0.0075148	3.75495	MRFAP1
ENSG00000138829-FBN2	0.243316	6.01358	5.15129	2.97515e-07	0.00751851	3.75447	FBN2
ENSG00000101752-MIB1	0.199419	5.92878	5.1473	3.03786e-07	0.00767698	3.73431	MIB1
ENSG00000114956-DGUOK	0.0406982	6.19096	5.1465	3.05048e-07	0.00770887	3.7303	DGUOK
ENSG00000196683-TOMM7	0.108117	8.20643	5.14476	3.0784e-07	0.00777943	3.72149	TOMM7
ENSG00000159399-HK2	0.132824	6.04535	5.14353	3.09826e-07	0.00782962	3.71528	HK2
ENSG00000140382-HMG20A	0.174576	5.33941	5.14139	3.13299e-07	0.00791738	3.70451	HMG20A
ENSG00000169403-PTAFR	0.22071	6.46553	5.14088	3.14133e-07	0.00793844	3.70194	PTAFR
ENSG00000196295-GARS-DT	0.131233	6.68919	5.13367	3.26175e-07	0.00824278	3.66558	GARS-DT
ENSG00000226328-NUP50-DT	0.170872	5.71243	5.12983	3.32774e-07	0.00840954	3.64622	NUP50-DT
ENSG00000018699-TTC27	0.208072	4.97304	5.12711	3.37517e-07	0.00852939	3.63255	TTC27
ENSG00000150477-KIAA1328	0.2557	5.4264	5.12532	3.40684e-07	0.00860943	3.62352	KIAA1328
ENSG00000137288-UQCC2	0.0783404	5.21504	5.12471	3.41754e-07	0.00863647	3.62049	UQCC2
ENSG00000134802-SLC43A3	0.0135142	5.1538	5.12362	3.437e-07	0.00868565	3.61501	SLC43A3
ENSG00000075711-DLG1	0.182523	6.85056	5.1221	3.46441e-07	0.00875492	3.60733	DLG1
ENSG00000162129-CLPB	0.102179	5.47079	5.12185	3.46893e-07	0.00876634	3.60607	CLPB
ENSG00000104365-IKBKB	0.097481	6.12677	5.11737	3.55065e-07	0.00897284	3.58357	IKBKB
ENSG00000106554-CHCHD3	0.155341	6.86126	5.11711	3.55544e-07	0.00898496	3.58227	CHCHD3
ENSG00000115561-CHMP3	0.101544	7.02496	5.11656	3.56552e-07	0.00901042	3.57953	CHMP3
ENSG00000175662-TOM1L2	0.150357	5.42874	5.11378	3.61756e-07	0.00914194	3.56553	TOM1L2
ENSG00000198301-SDAD1	0.101589	5.62333	5.11319	3.62853e-07	0.00916966	3.56261	SDAD1
ENSG00000104872-PIH1D1	0.0310411	5.43467	5.11092	3.67159e-07	0.00927848	3.55121	PIH1D1
ENSG00000063854-HAGH	0.052687	5.54444	5.10914	3.70561e-07	0.00936446	3.5423	HAGH
ENSG00000169413-RNASE6	0.127294	6.4193	5.1083	3.72197e-07	0.00940578	3.53804	RNASE6
ENSG00000146386-ABRACL	0.0580209	6.50021	5.1067	3.75297e-07	0.00948413	3.53003	ABRACL
ENSG00000142185-TRPM2	0.0965772	5.48017	5.10068	3.87193e-07	0.00978474	3.49989	TRPM2
ENSG00000146070-PLA2G7	0.167963	5.34437	5.09576	3.97182e-07	0.0100372	3.47528	PLA2G7
ENSG00000160219-GAB3	0.154944	6.25144	5.09309	4.02708e-07	0.0101768	3.46193	GAB3
ENSG00000204370-SDHD	0.0719184	6.37222	5.09127	4.06523e-07	0.0102732	3.45282	SDHD
ENSG00000196305-IARS	0.14621	4.97147	5.08027	4.3031e-07	0.0108744	3.3979	IARS
ENSG00000175040-CHST2	0.102754	4.50271	5.07001	4.53706e-07	0.0114656	3.34677	CHST2
ENSG00000182185-RAD51B	0.330536	7.03961	5.06862	4.56961e-07	0.0115479	3.33987	RAD51B
ENSG00000166478-ZNF143	0.1452	5.77942	5.06574	4.63809e-07	0.0117209	3.32551	ZNF143
ENSG00000133195-SLC39A11	0.209248	7.48811	5.06287	4.70695e-07	0.0118949	3.31128	SLC39A11
ENSG00000156136-DCK	0.0367667	5.06855	5.05975	4.78327e-07	0.0120878	3.29575	DCK
ENSG00000178927-CYBC1	0.0193243	5.58652	5.0587	4.80905e-07	0.012153	3.29056	CYBC1
ENSG00000168038-ULK4	0.212348	6.14559	5.05699	4.85169e-07	0.0122607	3.28204	ULK4
ENSG00000172123-SLFN12	0.0161766	4.60148	5.05518	4.89702e-07	0.0123752	3.27306	SLFN12
ENSG00000034713-GABARAPL2	0.0563892	6.37968	5.05308	4.9502e-07	0.0125097	3.26263	GABARAPL2
ENSG00000135899-SP110	0.114683	7.06989	5.05167	4.98621e-07	0.0126007	3.25563	SP110
ENSG00000226272-ARHGAP26-AS1	0.129445	4.83886	5.04865	5.06415e-07	0.0127976	3.24066	ARHGAP26-AS1
ENSG00000245937-LINC01184	0.17569	4.95418	5.04125	5.26011e-07	0.0132928	3.20401	LINC01184
ENSG00000122566-HNRNPA2B1	0.0559427	8.48062	5.03617	5.39888e-07	0.0136435	3.17888	HNRNPA2B1
ENSG00000157637-SLC38A10	0.0430134	5.98548	5.03605	5.40228e-07	0.0136521	3.17827	SLC38A10
ENSG00000172292-CERS6	0.218161	7.45904	5.03444	5.44705e-07	0.0137652	3.1703	CERS6
ENSG00000115919-KYNU	0.221635	8.10967	5.03113	5.54017e-07	0.0140006	3.15394	KYNU
ENSG00000243414-TICAM2	0.0919463	5.38012	5.02795	5.63107e-07	0.0142303	3.13824	TICAM2
ENSG00000102144-PGK1	0.0559842	7.89074	5.02523	5.70983e-07	0.0144293	3.12483	PGK1
ENSG00000144357-UBR3	0.14122	7.06289	5.02284	5.78003e-07	0.0146067	3.11304	UBR3
ENSG00000198604-BAZ1A	0.141992	7.6811	5.02029	5.85576e-07	0.0147981	3.10048	BAZ1A
ENSG00000186047-DLEU7	0.153481	4.39821	5.01311	6.07451e-07	0.0153509	3.06509	DLEU7
ENSG00000185088-RPS27L	0.114932	6.83641	5.00499	6.33124e-07	0.0159997	3.02515	RPS27L
ENSG00000014257-ACPP	0.124203	5.53857	4.99781	6.56713e-07	0.0165958	2.98986	ACPP
ENSG00000198682-PAPSS2	0.360739	5.8074	4.9971	6.59077e-07	0.0166555	2.98639	PAPSS2
ENSG00000214078-CPNE1	0.0467587	5.87529	4.99579	6.63498e-07	0.0167672	2.97994	CPNE1
ENSG00000103429-BFAR	0.0383536	6.00706	4.99436	6.68332e-07	0.0168894	2.97294	BFAR
ENSG00000241553-ARPC4	0.0398945	7.41719	4.99157	6.77894e-07	0.017131	2.95923	ARPC4
ENSG00000111358-GTF2H3	0.0859014	4.80603	4.98871	6.87814e-07	0.0173817	2.94522	GTF2H3
ENSG00000235437-LINC01278	0.231572	5.01539	4.98633	6.96167e-07	0.0175928	2.93358	LINC01278
ENSG00000174776-WDR49	0.339346	5.00262	4.98046	7.17229e-07	0.0181251	2.90483	WDR49
ENSG00000105176-URI1	0.149003	6.56108	4.97882	7.23224e-07	0.0182766	2.8968	URI1
ENSG00000119705-SLIRP	0.0645286	6.65535	4.97681	7.3064e-07	0.018464	2.88696	SLIRP
ENSG00000149357-LAMTOR1	0.0866517	7.27901	4.97597	7.33767e-07	0.018543	2.88284	LAMTOR1
ENSG00000006194-ZNF263	0.0835514	5.14301	4.9738	7.4187e-07	0.0187478	2.87225	ZNF263
ENSG00000182141-ZNF708	0.129349	6.12849	4.97369	7.42296e-07	0.0187586	2.8717	ZNF708
ENSG00000262814-MRPL12	0.0279794	5.04748	4.97351	7.42945e-07	0.018775	2.87085	MRPL12
ENSG00000175309-PHYKPL	0.0563318	6.06318	4.95941	7.97895e-07	0.0201636	2.80205	PHYKPL
ENSG00000159377-PSMB4	0.0340279	6.56061	4.9573	8.06439e-07	0.0203795	2.79178	PSMB4
ENSG00000132305-IMMT	0.11435	6.28351	4.95636	8.10316e-07	0.0204775	2.78715	IMMT
ENSG00000139117-CPNE8	0.182576	7.44299	4.95602	8.11671e-07	0.0205117	2.78554	CPNE8
ENSG00000131724-IL13RA1	0.157398	6.79425	4.9555	8.13807e-07	0.0205657	2.78301	IL13RA1
ENSG00000153015-CWC27	0.216058	5.92523	4.95137	8.3098e-07	0.0209997	2.76287	CWC27
ENSG00000101310-SEC23B	0.105365	6.11747	4.95003	8.36591e-07	0.0211415	2.75639	SEC23B
ENSG00000228655-AC079793.1	0.205002	5.93614	4.94779	8.46097e-07	0.0213817	2.74549	AC079793.1
ENSG00000020426-MNAT1	0.221623	5.61303	4.9461	8.53366e-07	0.0215654	2.73725	MNAT1
ENSG00000004766-VPS50	0.186106	6.01917	4.93851	8.86643e-07	0.0224064	2.70037	VPS50
ENSG00000103811-CTSH	0.0723223	7.43564	4.93274	9.12737e-07	0.0230658	2.67241	CTSH
ENSG00000143493-INTS7	0.169053	4.44309	4.92629	9.42807e-07	0.0238257	2.64117	INTS7
ENSG00000077514-POLD3	0.111271	5.71545	4.91273	1.00919e-06	0.0255034	2.5756	POLD3
ENSG00000243927-MRPS6	0.0911446	5.59887	4.91169	1.01446e-06	0.0256365	2.57058	MRPS6
ENSG00000188158-NHS	0.271004	4.61388	4.91084	1.0188e-06	0.025746	2.56647	NHS
ENSG00000159079-CFAP298	0.0423611	4.77766	4.90947	1.02582e-06	0.0259234	2.55986	CFAP298
ENSG00000153774-CFDP1	0.174449	6.74337	4.90625	1.04248e-06	0.0263446	2.54433	CFDP1
ENSG00000048471-SNX29	0.158225	7.65349	4.89675	1.09323e-06	0.0276271	2.49853	SNX29
ENSG00000133816-MICAL2	0.20389	6.90567	4.89554	1.09987e-06	0.0277948	2.4927	MICAL2
ENSG00000155959-VBP1	0.067269	5.39246	4.8941	1.10778e-06	0.0279947	2.4858	VBP1
ENSG00000188649-CC2D2B	0.242328	4.6142	4.89109	1.12458e-06	0.0284192	2.4713	CC2D2B
ENSG00000101457-DNTTIP1	0.0538978	5.81211	4.88927	1.13482e-06	0.0286779	2.46257	DNTTIP1
ENSG00000205339-IPO7	0.0945381	6.25278	4.88784	1.14295e-06	0.0288836	2.45569	IPO7
ENSG00000028137-TNFRSF1B	0.12967	8.16616	4.88655	1.15033e-06	0.0290701	2.44949	TNFRSF1B
ENSG00000214013-GANC	0.153135	5.43248	4.88571	1.15515e-06	0.0291918	2.44546	GANC
ENSG00000149262-INTS4	0.157767	5.39358	4.88275	1.17231e-06	0.0296255	2.43126	INTS4
ENSG00000155097-ATP6V1C1	0.0979163	5.4447	4.88188	1.17741e-06	0.0297544	2.42708	ATP6V1C1
ENSG00000152683-SLC30A6	0.145248	5.03232	4.87754	1.20313e-06	0.0304043	2.40627	SLC30A6
ENSG00000024048-UBR2	0.161957	7.12657	4.8759	1.21301e-06	0.0306541	2.39839	UBR2
ENSG00000125900-SIRPD	0.123463	5.15704	4.87578	1.21374e-06	0.0306725	2.39781	SIRPD
ENSG00000111224-PARP11	0.1231	5.41895	4.87129	1.24115e-06	0.0313651	2.37631	PARP11
ENSG00000108424-KPNB1	0.0677053	6.93458	4.86664	1.27021e-06	0.0320994	2.35402	KPNB1
ENSG00000138495-COX17	0.090882	6.51073	4.86245	1.29689e-06	0.0327737	2.334	COX17
ENSG00000179115-FARSA	0.0746971	4.6591	4.86198	1.29996e-06	0.0328512	2.33173	FARSA
ENSG00000091157-WDR7	0.19627	6.99864	4.85961	1.31533e-06	0.0332397	2.32041	WDR7
ENSG00000259564-AC009554.1	0.0267219	4.44625	4.85857	1.32212e-06	0.0334113	2.31545	AC009554.1
ENSG00000008130-NADK	0.0825088	6.47198	4.84991	1.38014e-06	0.0348775	2.2741	NADK
ENSG00000170043-TRAPPC1	0.0479486	6.97415	4.84778	1.39479e-06	0.0352477	2.26394	TRAPPC1
ENSG00000136161-RCBTB2	0.123921	6.28978	4.84764	1.39569e-06	0.0352705	2.26331	RCBTB2
ENSG00000118412-CASP8AP2	0.151131	4.74311	4.84268	1.43043e-06	0.0361484	2.23965	CASP8AP2
ENSG00000166797-CIAO2A	0.0799544	5.92636	4.83593	1.47894e-06	0.0373742	2.20755	CIAO2A
ENSG00000130303-BST2	0.0724549	7.0307	4.83275	1.50235e-06	0.0379658	2.19243	BST2
ENSG00000147408-CSGALNACT1	0.305509	6.26479	4.82957	1.52611e-06	0.0385664	2.17733	CSGALNACT1
ENSG00000088179-PTPN4	0.204802	5.67552	4.82713	1.5446e-06	0.0390336	2.16574	PTPN4
ENSG00000164306-PRIMPOL	0.121215	4.22381	4.82596	1.55355e-06	0.0392598	2.16018	PRIMPOL
ENSG00000128915-ICE2	0.14814	5.45215	4.8257	1.55557e-06	0.0393109	2.15893	ICE2
ENSG00000175054-ATR	0.183044	6.80043	4.82313	1.57543e-06	0.0398128	2.14672	ATR
ENSG00000151665-PIGF	0.0799878	5.01495	4.82239	1.58115e-06	0.0399571	2.14323	PIGF
ENSG00000174600-CMKLR1	0.183435	3.76083	4.82149	1.58818e-06	0.0401348	2.13897	CMKLR1
ENSG00000001629-ANKIB1	0.210911	6.49209	4.8167	1.62608e-06	0.0410927	2.11627	ANKIB1
ENSG00000102871-TRADD	0.0414556	5.05465	4.81468	1.64233e-06	0.0415033	2.1067	TRADD
ENSG00000233912-AC026202.2	0.114472	5.31543	4.81342	1.65257e-06	0.0417621	2.10072	AC026202.2
ENSG00000170248-PDCD6IP	0.0962549	7.37124	4.81252	1.65994e-06	0.0419483	2.09644	PDCD6IP
ENSG00000248858-AC104211.1	0.206849	3.13397	4.8119	1.66497e-06	0.0420756	2.09352	AC104211.1
ENSG00000080815-PSEN1	0.114854	7.94803	4.80921	1.68712e-06	0.0426351	2.08081	PSEN1
ENSG00000144445-KANSL1L	0.165209	6.1192	4.79251	1.83127e-06	0.0462781	2.00194	KANSL1L
ENSG00000188511-C22orf34	0.188213	6.14971	4.79187	1.83704e-06	0.0464238	1.99892	C22orf34
ENSG00000198736-MSRB1	0.0791243	5.94537	4.79138	1.84143e-06	0.0465348	1.99662	MSRB1
ENSG00000116586-LAMTOR2	0.0757884	6.50108	4.79048	1.84956e-06	0.0467401	1.99238	LAMTOR2
ENSG00000135315-CEP162	0.151017	4.60473	4.78945	1.85893e-06	0.0469771	1.98752	CEP162
ENSG00000004779-NDUFAB1	0.0808448	6.26447	4.78925	1.86077e-06	0.0470236	1.98657	NDUFAB1
ENSG00000089177-KIF16B	0.204441	5.53625	4.78913	1.86192e-06	0.0470525	1.98598	KIF16B
ENSG00000122862-SRGN	0.149785	10.0959	4.78769	1.87509e-06	0.0473855	1.97919	SRGN

### Sheet: Supp_4b
Supp Table 4b: Differential gene expression: Genes significantly downregulated (p<0.05) in disease control monocytes relative to healthy control monocytes
Ensembl Gene ID	log2Fold Change	Average Expression	t-Statistic	P Value	Adjusted P Value	B-statistic	Gene ID
ENSG00000229807-XIST	-1.32354	7.64285	-33.0038	3.53083e-175	8.92275e-171	389.134	XIST
ENSG00000147050-KDM6A	-0.590881	8.67837	-17.581	2.11991e-62	5.35723e-58	129.718	KDM6A
ENSG00000123689-G0S2	-1.49268	6.71211	-16.7388	3.0628e-57	7.74001e-53	117.869	G0S2
ENSG00000102908-NFAT5	-0.635212	8.27705	-16.703	5.03333e-57	1.27197e-52	117.374	NFAT5
ENSG00000008083-JARID2	-0.803385	9.76847	-16.2022	4.87508e-54	1.23198e-49	110.519	JARID2
ENSG00000180530-NRIP1	-0.706535	8.42463	-16.1114	1.6693e-53	4.21848e-49	109.292	NRIP1
ENSG00000160789-LMNA	-1.09545	5.56318	-15.9022	2.80207e-52	7.08111e-48	106.48	LMNA
ENSG00000166949-SMAD3	-0.738275	7.57937	-15.6673	6.46017e-51	1.63255e-46	103.353	SMAD3
ENSG00000167522-ANKRD11	-0.465872	8.8172	-15.6451	8.6771e-51	2.19279e-46	103.059	ANKRD11
ENSG00000183876-ARSI	-0.800109	5.61258	-13.915	3.32603e-41	8.4052e-37	81.0767	ARSI
ENSG00000086666-ZFAND6	-0.392664	8.63789	-13.6237	1.13619e-39	2.87127e-35	77.5616	ZFAND6
ENSG00000099331-MYO9B	-0.342504	8.57032	-13.5159	4.13695e-39	1.04545e-34	76.2753	MYO9B
ENSG00000054967-RELT	-0.206184	7.01929	-13.2513	9.55649e-38	2.41502e-33	73.1506	RELT
ENSG00000150907-FOXO1	-0.600242	8.14207	-13.1649	2.635e-37	6.6589e-33	72.1414	FOXO1
ENSG00000130340-SNX9	-0.618844	8.43453	-12.8824	7.03258e-36	1.7772e-31	68.874	SNX9
ENSG00000150991-UBC	-0.274746	9.19457	-12.5223	4.2676e-34	1.07846e-29	64.7905	UBC
ENSG00000168036-CTNNB1	-0.522427	8.79947	-12.4595	8.64896e-34	2.18568e-29	64.0881	CTNNB1
ENSG00000113070-HBEGF	-0.544855	6.99908	-12.3592	2.65937e-33	6.72048e-29	62.9712	HBEGF
ENSG00000164327-RICTOR	-0.385107	8.19215	-12.2017	1.53003e-32	3.86654e-28	61.2316	RICTOR
ENSG00000119508-NR4A3	-0.90768	5.90651	-12.0754	6.141e-32	1.55189e-27	59.8502	NR4A3
ENSG00000141506-PIK3R5	-0.429901	8.83421	-12.0661	6.80315e-32	1.71922e-27	59.7485	PIK3R5
ENSG00000143924-EML4	-0.417268	8.0926	-12.0368	9.37171e-32	2.36832e-27	59.4301	EML4
ENSG00000272888-LINC01578	-0.172942	8.34351	-12.0206	1.11877e-31	2.82723e-27	59.2541	LINC01578
ENSG00000165233-CARD19	-0.242743	7.10736	-12.0116	1.23472e-31	3.12027e-27	59.156	CARD19
ENSG00000123066-MED13L	-0.35431	9.55081	-11.8526	6.93738e-31	1.75314e-26	57.4407	MED13L
ENSG00000115738-ID2	-0.549246	7.76737	-11.8014	1.20495e-30	3.04503e-26	56.8921	ID2
ENSG00000089902-RCOR1	-0.347623	8.20787	-11.7886	1.38268e-30	3.49416e-26	56.7554	RCOR1
ENSG00000156639-ZFAND3	-0.398162	9.56729	-11.747	2.16175e-30	5.46297e-26	56.3113	ZFAND3
ENSG00000073792-IGF2BP2	-0.503736	6.93477	-11.624	8.03411e-30	2.0303e-25	55.0071	IGF2BP2
ENSG00000113648-H2AFY	-0.224026	8.60523	-11.5783	1.30477e-29	3.29727e-25	54.5253	H2AFY
ENSG00000118689-FOXO3	-0.497233	8.66012	-11.4727	3.98148e-29	1.00616e-24	53.4172	FOXO3
ENSG00000124198-ARFGEF2	-0.319278	7.66025	-11.3801	1.05157e-28	2.65741e-24	52.4526	ARFGEF2
ENSG00000198742-SMURF1	-0.420691	7.73976	-11.3477	1.47497e-28	3.72739e-24	52.1165	SMURF1
ENSG00000143614-GATAD2B	-0.336838	8.06607	-11.2508	4.03841e-28	1.02055e-23	51.1164	GATAD2B
ENSG00000232956-SNHG15	-0.345324	6.17732	-11.191	7.48682e-28	1.89199e-23	50.5034	SNHG15
ENSG00000162772-ATF3	-0.472854	6.25405	-11.1378	1.29521e-27	3.27313e-23	49.9592	ATF3
ENSG00000118985-ELL2	-0.648797	8.0021	-11.0811	2.31457e-27	5.84915e-23	49.3829	ELL2
ENSG00000131238-PPT1	-0.229047	7.25411	-11.0767	2.42295e-27	6.12303e-23	49.3375	PPT1
ENSG00000186469-GNG2	-0.545227	8.32477	-11.0023	5.1711e-27	1.30679e-22	48.5849	GNG2
ENSG00000137801-THBS1	-0.875962	7.85856	-10.9287	1.09146e-26	2.75823e-22	47.8435	THBS1
ENSG00000130522-JUND	-0.237862	8.79342	-10.8853	1.69125e-26	4.27395e-22	47.4088	JUND
ENSG00000158985-CDC42SE2	-0.327814	8.9575	-10.7804	4.84693e-26	1.22487e-21	46.364	CDC42SE2
ENSG00000257764-AC020656.1	-0.443552	8.52442	-10.5956	3.03921e-25	7.68039e-21	44.5425	AC020656.1
ENSG00000173744-AGFG1	-0.461612	8.57862	-10.5289	5.85387e-25	1.47933e-20	43.8923	AGFG1
ENSG00000173575-CHD2	-0.30317	8.23465	-10.5172	6.56404e-25	1.6588e-20	43.7787	CHD2
ENSG00000153922-CHD1	-0.297725	8.76171	-10.4884	8.70533e-25	2.19992e-20	43.4987	CHD1
ENSG00000131051-RBM39	-0.193426	8.84407	-10.4128	1.81893e-24	4.59662e-20	42.7679	RBM39
ENSG00000064393-HIPK2	-0.362941	8.15156	-10.4009	2.04108e-24	5.15801e-20	42.6536	HIPK2
ENSG00000186594-MIR22HG	-0.312616	6.81642	-10.29	5.96362e-24	1.50707e-19	41.5904	MIR22HG
ENSG00000115756-HPCAL1	-0.280994	7.56079	-10.2646	7.61081e-24	1.92333e-19	41.3486	HPCAL1
ENSG00000164509-IL31RA	-0.441009	4.7421	-10.2359	1.00215e-23	2.53252e-19	41.0758	IL31RA
ENSG00000141905-NFIC	-0.242696	6.78323	-10.1634	2.00388e-23	5.06399e-19	40.3889	NFIC
ENSG00000141232-TOB1	-0.378921	7.15881	-10.1359	2.60292e-23	6.57783e-19	40.1296	TOB1
ENSG00000169967-MAP3K2	-0.294327	8.57886	-10.1358	2.60448e-23	6.58177e-19	40.129	MAP3K2
ENSG00000110721-CHKA	-0.368833	7.67006	-10.0945	3.85404e-23	9.73956e-19	39.7406	CHKA
ENSG00000032219-ARID4A	-0.265137	7.58062	-10.0767	4.56302e-23	1.15312e-18	39.5732	ARID4A
ENSG00000058091-CDK14	-0.481937	7.33254	-10.0698	4.86734e-23	1.23003e-18	39.5092	CDK14
ENSG00000197386-HTT	-0.304743	7.76084	-10.0494	5.90401e-23	1.492e-18	39.3179	HTT
ENSG00000054267-ARID4B	-0.225103	8.44851	-9.93368	1.74962e-22	4.42146e-18	38.2414	ARID4B
ENSG00000131323-TRAF3	-0.399141	7.61993	-9.93115	1.79138e-22	4.527e-18	38.218	TRAF3
ENSG00000172216-CEBPB	-0.348368	8.66515	-9.87137	3.12645e-22	7.90086e-18	37.6662	CEBPB
ENSG00000141068-KSR1	-0.387619	7.12041	-9.87137	3.12667e-22	7.90142e-18	37.6661	KSR1
ENSG00000225231-LINC02470	-0.42735	3.60335	-9.86905	3.19458e-22	8.07302e-18	37.6448	LINC02470
ENSG00000196233-LCOR	-0.300312	8.26435	-9.85446	3.65798e-22	9.24408e-18	37.5107	LCOR
ENSG00000156675-RAB11FIP1	-0.415545	8.27837	-9.845	3.99369e-22	1.00924e-17	37.4237	RAB11FIP1
ENSG00000033327-GAB2	-0.349559	9.26204	-9.7701	7.97938e-22	2.01647e-17	36.738	GAB2
ENSG00000113580-NR3C1	-0.271629	8.31446	-9.7532	9.32251e-22	2.35589e-17	36.5839	NR3C1
ENSG00000206560-ANKRD28	-0.551715	6.58616	-9.74837	9.74633e-22	2.463e-17	36.5399	ANKRD28
ENSG00000154479-CCDC173	-0.35428	4.96847	-9.6614	2.16175e-21	5.46295e-17	35.7509	CCDC173
ENSG00000167470-MIDN	-0.1822	7.79053	-9.65557	2.2798e-21	5.76128e-17	35.6983	MIDN
ENSG00000186431-FCAR	-0.544799	7.17624	-9.63682	2.70454e-21	6.83464e-17	35.5291	FCAR
ENSG00000064666-CNN2	-0.132077	6.89487	-9.59568	3.9308e-21	9.93352e-17	35.1589	CNN2
ENSG00000198900-TOP1	-0.375785	8.85846	-9.57814	4.60841e-21	1.16459e-16	35.0014	TOP1
ENSG00000163681-SLMAP	-0.280684	8.20911	-9.57265	4.84323e-21	1.22393e-16	34.9522	SLMAP
ENSG00000129355-CDKN2D	-0.238382	7.55694	-9.53862	6.58785e-21	1.66482e-16	34.6476	CDKN2D
ENSG00000157540-DYRK1A	-0.27258	8.4272	-9.53668	6.70417e-21	1.69421e-16	34.6303	DYRK1A
ENSG00000008294-SPAG9	-0.274257	8.01681	-9.52258	7.61309e-21	1.9239e-16	34.5044	SPAG9
ENSG00000167491-GATAD2A	-0.20208	7.56147	-9.49214	1.00128e-20	2.53034e-16	34.2331	GATAD2A
ENSG00000141580-WDR45B	-0.243774	6.93305	-9.46497	1.27787e-20	3.2293e-16	33.9917	WDR45B
ENSG00000007047-MARK4	-0.25767	6.33437	-9.45777	1.36316e-20	3.44485e-16	33.9277	MARK4
ENSG00000055609-KMT2C	-0.219829	9.07692	-9.44063	1.58926e-20	4.01623e-16	33.7758	KMT2C
ENSG00000130723-PRRC2B	-0.204359	7.53698	-9.38603	2.5872e-20	6.53811e-16	33.2935	PRRC2B
ENSG00000107863-ARHGAP21	-0.342182	6.92767	-9.38265	2.66605e-20	6.73737e-16	33.2638	ARHGAP21
ENSG00000130844-ZNF331	-0.690776	6.373	-9.3499	3.56699e-20	9.01413e-16	32.9757	ZNF331
ENSG00000124151-NCOA3	-0.286283	8.38624	-9.34699	3.66022e-20	9.24974e-16	32.9502	NCOA3
ENSG00000158050-DUSP2	-0.435928	5.68225	-9.32182	4.57458e-20	1.15604e-15	32.7295	DUSP2
ENSG00000108256-NUFIP2	-0.17527	7.65491	-9.30265	5.41993e-20	1.36967e-15	32.5617	NUFIP2
ENSG00000102034-ELF4	-0.171123	6.76886	-9.3004	5.52852e-20	1.39711e-15	32.5421	ELF4
ENSG00000153234-NR4A2	-0.390473	7.40947	-9.22297	1.09294e-19	2.76198e-15	31.8677	NR4A2
ENSG00000171223-JUNB	-0.313138	8.68799	-9.19733	1.36821e-19	3.4576e-15	31.6455	JUNB
ENSG00000168264-IRF2BP2	-0.188883	7.54265	-9.19262	1.42564e-19	3.60274e-15	31.6048	IRF2BP2
ENSG00000267174-AC011472.2	-0.252089	5.4158	-9.17946	1.59942e-19	4.0419e-15	31.4911	AC011472.2
ENSG00000166974-MAPRE2	-0.3657	6.79556	-9.12576	2.55369e-19	6.45342e-15	31.0282	MAPRE2
ENSG00000114439-BBX	-0.334682	7.93754	-9.12014	2.68146e-19	6.7763e-15	30.98	BBX
ENSG00000171608-PIK3CD	-0.31401	7.27615	-9.11261	2.86267e-19	7.23425e-15	30.9153	PIK3CD
ENSG00000120899-PTK2B	-0.359632	8.76522	-9.09256	3.40622e-19	8.60786e-15	30.7433	PTK2B
ENSG00000105339-DENND3	-0.229895	7.52455	-9.01218	6.81638e-19	1.72257e-14	30.0573	DENND3
ENSG00000119138-KLF9	-0.329769	7.20162	-9.01177	6.8405e-19	1.72866e-14	30.0538	KLF9
ENSG00000178127-NDUFV2	-0.110965	7.52442	-8.99586	7.84276e-19	1.98194e-14	29.9186	NDUFV2
ENSG00000163660-CCNL1	-0.194213	8.18706	-8.98442	8.65161e-19	2.18635e-14	29.8216	CCNL1
ENSG00000078747-ITCH	-0.174767	8.07936	-8.93165	1.35858e-18	3.43328e-14	29.3754	ITCH
ENSG00000198888-MT-ND1	-0.200273	10.9057	-8.91648	1.54614e-18	3.90724e-14	29.2476	MT-ND1
ENSG00000108405-P2RX1	-0.296332	6.61949	-8.9137	1.58318e-18	4.00086e-14	29.2242	P2RX1
ENSG00000101445-PPP1R16B	-0.480107	6.17639	-8.91292	1.59375e-18	4.02757e-14	29.2176	PPP1R16B
ENSG00000139112-GABARAPL1	-0.259875	7.01447	-8.90335	1.72904e-18	4.36945e-14	29.137	GABARAPL1
ENSG00000166233-ARIH1	-0.2553	8.45661	-8.88425	2.03383e-18	5.13969e-14	28.9765	ARIH1
ENSG00000092847-AGO1	-0.197725	6.66144	-8.86731	2.3483e-18	5.93439e-14	28.8344	AGO1
ENSG00000171604-CXXC5	-0.195938	6.20234	-8.86139	2.46915e-18	6.23978e-14	28.7848	CXXC5
ENSG00000140526-ABHD2	-0.283342	8.00129	-8.85918	2.51574e-18	6.35752e-14	28.7664	ABHD2
ENSG00000111670-GNPTAB	-0.310672	7.10691	-8.85897	2.52023e-18	6.36886e-14	28.7646	GNPTAB
ENSG00000179833-SERTAD2	-0.211108	6.98309	-8.82509	3.3565e-18	8.4822e-14	28.4814	SERTAD2
ENSG00000101745-ANKRD12	-0.228338	8.74994	-8.81765	3.57398e-18	9.03181e-14	28.4193	ANKRD12
ENSG00000169184-MN1	-0.420149	3.95884	-8.80616	3.93748e-18	9.95041e-14	28.3236	MN1
ENSG00000198938-MT-CO3	-0.205402	11.2881	-8.80407	4.00757e-18	1.01275e-13	28.3062	MT-CO3
ENSG00000132952-USPL1	-0.256714	7.13377	-8.7952	4.31839e-18	1.0913e-13	28.2324	USPL1
ENSG00000197601-FAR1	-0.249902	8.43639	-8.78186	4.83111e-18	1.22087e-13	28.1215	FAR1
ENSG00000172175-MALT1	-0.360734	7.62422	-8.78094	4.86858e-18	1.23034e-13	28.1139	MALT1
ENSG00000125968-ID1	-0.441458	5.77655	-8.78043	4.88977e-18	1.23569e-13	28.1096	ID1
ENSG00000172766-NAA16	-0.199205	6.44305	-8.73594	7.10138e-18	1.79459e-13	27.7408	NAA16
ENSG00000173120-KDM2A	-0.191108	8.50146	-8.70546	9.16148e-18	2.3152e-13	27.4892	KDM2A
ENSG00000114796-KLHL24	-0.196893	7.61996	-8.67668	1.16435e-17	2.94242e-13	27.2523	KLHL24
ENSG00000136770-DNAJC1	-0.379337	7.71895	-8.67284	1.20219e-17	3.03805e-13	27.2207	DNAJC1
ENSG00000188483-IER5L	-0.26177	5.97574	-8.66847	1.24666e-17	3.15044e-13	27.1849	IER5L
ENSG00000159128-IFNGR2	-0.219766	8.06855	-8.65796	1.36039e-17	3.43784e-13	27.0986	IFNGR2
ENSG00000177169-ULK1	-0.194474	6.71287	-8.64433	1.5234e-17	3.84979e-13	26.9868	ULK1
ENSG00000204178-MACO1	-0.263881	7.11155	-8.6402	1.57647e-17	3.9839e-13	26.953	MACO1
ENSG00000104517-UBR5	-0.249486	7.96269	-8.57781	2.63986e-17	6.6712e-13	26.4438	UBR5
ENSG00000144674-GOLGA4	-0.244766	7.99106	-8.56346	2.97081e-17	7.50753e-13	26.3271	GOLGA4
ENSG00000171988-JMJD1C	-0.32035	9.0816	-8.56301	2.9818e-17	7.5353e-13	26.3235	JMJD1C
ENSG00000157837-SPPL3	-0.286228	7.81827	-8.55653	3.14492e-17	7.94752e-13	26.2709	SPPL3
ENSG00000104388-RAB2A	-0.167774	8.32881	-8.54289	3.5179e-17	8.89009e-13	26.1602	RAB2A
ENSG00000197147-LRRC8B	-0.363138	6.02551	-8.51356	4.4739e-17	1.1306e-12	25.9228	LRRC8B
ENSG00000125952-MAX	-0.199796	7.47764	-8.48301	5.74227e-17	1.45113e-12	25.6764	MAX
ENSG00000128512-DOCK4	-0.621026	7.56958	-8.46764	6.50861e-17	1.64479e-12	25.5527	DOCK4
ENSG00000115825-PRKD3	-0.270598	7.15519	-8.45432	7.25427e-17	1.83323e-12	25.4456	PRKD3
ENSG00000245532-NEAT1	-0.343221	10.6495	-8.45399	7.27392e-17	1.83819e-12	25.443	NEAT1
ENSG00000165006-UBAP1	-0.267983	8.12228	-8.44842	7.61069e-17	1.9233e-12	25.3983	UBAP1
ENSG00000158470-B4GALT5	-0.406067	7.64672	-8.40672	1.06742e-16	2.69747e-12	25.0643	B4GALT5
ENSG00000251562-MALAT1	-0.289858	12.4522	-8.39654	1.15904e-16	2.92902e-12	24.9831	MALAT1
ENSG00000254420-AP003086.1	-0.26725	7.49042	-8.38032	1.32129e-16	3.33904e-12	24.8537	AP003086.1
ENSG00000115762-PLEKHB2	-0.173252	7.43847	-8.36965	1.44009e-16	3.63926e-12	24.7688	PLEKHB2
ENSG00000125740-FOSB	-0.386126	7.92261	-8.36598	1.48327e-16	3.74837e-12	24.7396	FOSB
ENSG00000231721-LINC-PINT	-0.178928	6.4888	-8.3659	1.48424e-16	3.75084e-12	24.739	LINC-PINT
ENSG00000170142-UBE2E1	-0.24164	8.0303	-8.36335	1.51502e-16	3.82862e-12	24.7187	UBE2E1
ENSG00000068878-PSME4	-0.25876	7.81333	-8.35717	1.59246e-16	4.0243e-12	24.6695	PSME4
ENSG00000155090-KLF10	-0.223069	7.72225	-8.32363	2.08517e-16	5.26943e-12	24.4035	KLF10
ENSG00000145495-MARCH6	-0.220473	8.00879	-8.31186	2.29154e-16	5.79094e-12	24.3103	MARCH6
ENSG00000259345-AC013652.1	-0.353987	5.74688	-8.30483	2.42436e-16	6.12659e-12	24.2547	AC013652.1
ENSG00000139496-NUP58	-0.276041	7.05843	-8.29888	2.54263e-16	6.42548e-12	24.2077	NUP58
ENSG00000177706-FAM20C	-0.29999	6.04758	-8.29481	2.6267e-16	6.63793e-12	24.1756	FAM20C
ENSG00000132388-UBE2G1	-0.217886	7.49316	-8.25389	3.64137e-16	9.2021e-12	23.8534	UBE2G1
ENSG00000153207-AHCTF1	-0.28363	8.06303	-8.25344	3.65457e-16	9.23546e-12	23.8498	AHCTF1
ENSG00000122482-ZNF644	-0.207228	8.3011	-8.25146	3.71265e-16	9.38224e-12	23.8342	ZNF644
ENSG00000015153-YAF2	-0.240318	7.49082	-8.24657	3.86016e-16	9.755e-12	23.7958	YAF2
ENSG00000132661-NXT1	-0.19608	6.14354	-8.2149	4.96469e-16	1.25463e-11	23.5475	NXT1
ENSG00000138081-FBXO11	-0.221403	8.48096	-8.19518	5.80425e-16	1.46679e-11	23.3934	FBXO11
ENSG00000132155-RAF1	-0.181354	7.59224	-8.18051	6.51847e-16	1.64728e-11	23.2789	RAF1
ENSG00000184922-FMNL1	-0.0930363	7.87445	-8.14967	8.31405e-16	2.10104e-11	23.039	FMNL1
ENSG00000267519-AC020916.1	-0.440557	7.66003	-8.10399	1.1904e-15	3.00827e-11	22.685	AC020916.1
ENSG00000109332-UBE2D3	-0.141474	8.80157	-8.10021	1.22624e-15	3.09883e-11	22.6557	UBE2D3
ENSG00000165322-ARHGAP12	-0.260367	6.50239	-8.07144	1.53567e-15	3.8808e-11	22.4339	ARHGAP12
ENSG00000119801-YPEL5	-0.265115	8.16077	-8.0208	2.27831e-15	5.75752e-11	22.045	YPEL5
ENSG00000185658-BRWD1	-0.17517	7.48694	-8.00698	2.53631e-15	6.4095e-11	21.9392	BRWD1
ENSG00000147454-SLC25A37	-0.367368	7.64845	-8.00279	2.62002e-15	6.62106e-11	21.9072	SLC25A37
ENSG00000166747-AP1G1	-0.200369	7.58757	-7.9999	2.67937e-15	6.77103e-11	21.8851	AP1G1
ENSG00000153046-CDYL	-0.237738	7.46644	-7.97104	3.34963e-15	8.46484e-11	21.665	CDYL
ENSG00000106829-TLE4	-0.231766	8.56871	-7.96987	3.38007e-15	8.54178e-11	21.6561	TLE4
ENSG00000198355-PIM3	-0.188361	6.69849	-7.96423	3.53051e-15	8.92196e-11	21.6132	PIM3
ENSG00000101665-SMAD7	-0.194831	5.32811	-7.9518	3.88593e-15	9.82014e-11	21.5187	SMAD7
ENSG00000058063-ATP11B	-0.235534	8.44153	-7.93069	4.57182e-15	1.15535e-10	21.3585	ATP11B
ENSG00000095564-BTAF1	-0.210809	7.83694	-7.92583	4.74598e-15	1.19936e-10	21.3216	BTAF1
ENSG00000106723-SPIN1	-0.303383	6.45871	-7.9165	5.09845e-15	1.28843e-10	21.251	SPIN1
ENSG00000174238-PITPNA	-0.210771	7.46807	-7.91454	5.17559e-15	1.30792e-10	21.2362	PITPNA
ENSG00000120690-ELF1	-0.206088	9.13963	-7.90713	5.47876e-15	1.38454e-10	21.1801	ELF1
ENSG00000120738-EGR1	-0.712722	6.30223	-7.89985	5.79329e-15	1.46402e-10	21.1251	EGR1
ENSG00000177885-GRB2	-0.16914	8.64482	-7.87612	6.9468e-15	1.75553e-10	20.9462	GRB2
ENSG00000166839-ANKDD1A	-0.304332	6.23034	-7.84181	9.02548e-15	2.28083e-10	20.6883	ANKDD1A
ENSG00000183696-UPP1	-0.263351	7.83708	-7.84149	9.04781e-15	2.28647e-10	20.6859	UPP1
ENSG00000143384-MCL1	-0.233942	8.86268	-7.83686	9.37199e-15	2.3684e-10	20.6512	MCL1
ENSG00000125347-IRF1	-0.29986	7.48548	-7.81906	1.07305e-14	2.71171e-10	20.5178	IRF1
ENSG00000073169-SELENOO	-0.113582	6.43764	-7.81744	1.0863e-14	2.74518e-10	20.5058	SELENOO
ENSG00000103657-HERC1	-0.203611	8.08166	-7.81022	1.14752e-14	2.8999e-10	20.4518	HERC1
ENSG00000160584-SIK3	-0.254786	9.26367	-7.80147	1.22623e-14	3.0988e-10	20.3864	SIK3
ENSG00000124762-CDKN1A	-0.252684	6.63989	-7.79671	1.27133e-14	3.21277e-10	20.3508	CDKN1A
ENSG00000162783-IER5	-0.196493	6.99173	-7.77632	1.48338e-14	3.74865e-10	20.1989	IER5
ENSG00000075151-EIF4G3	-0.31128	8.45113	-7.76019	1.67556e-14	4.2343e-10	20.0789	EIF4G3
ENSG00000147526-TACC1	-0.178055	7.87453	-7.75517	1.74018e-14	4.39761e-10	20.0416	TACC1
ENSG00000107263-RAPGEF1	-0.233466	8.36978	-7.72962	2.10938e-14	5.33061e-10	19.8522	RAPGEF1
ENSG00000137409-MTCH1	-0.13238	7.16378	-7.72576	2.1714e-14	5.48735e-10	19.8236	MTCH1
ENSG00000132326-PER2	-0.223757	5.85781	-7.7221	2.23195e-14	5.64037e-10	19.7965	PER2
ENSG00000271614-ATP2B1-AS1	-0.284663	7.15108	-7.71239	2.40081e-14	6.06709e-10	19.7247	ATP2B1-AS1
ENSG00000166128-RAB8B	-0.213955	8.28586	-7.69375	2.76081e-14	6.97684e-10	19.5872	RAB8B
ENSG00000179862-CITED4	-0.127513	5.39654	-7.69092	2.81998e-14	7.12638e-10	19.5663	CITED4
ENSG00000284194-SCO2	-0.192316	7.17986	-7.67443	3.18988e-14	8.06115e-10	19.4449	SCO2
ENSG00000104885-DOT1L	-0.165556	6.35848	-7.66565	3.40604e-14	8.6074e-10	19.3804	DOT1L
ENSG00000029363-BCLAF1	-0.123064	7.94018	-7.66332	3.46583e-14	8.75851e-10	19.3633	BCLAF1
ENSG00000109670-FBXW7	-0.301127	8.62881	-7.65652	3.64631e-14	9.21459e-10	19.3133	FBXW7
ENSG00000140044-JDP2	-0.257856	7.68469	-7.65033	3.81823e-14	9.64906e-10	19.2679	JDP2
ENSG00000057252-SOAT1	-0.221788	7.67955	-7.63537	4.26817e-14	1.07861e-09	19.1583	SOAT1
ENSG00000102760-RGCC	-0.528465	6.01645	-7.63085	4.41411e-14	1.11549e-09	19.1252	RGCC
ENSG00000130164-LDLR	-0.318677	5.69124	-7.62049	4.76732e-14	1.20475e-09	19.0494	LDLR
ENSG00000197747-S100A10	-0.281528	8.98736	-7.59988	5.55418e-14	1.4036e-09	18.899	S100A10
ENSG00000221823-PPP3R1	-0.225557	8.2484	-7.59334	5.82997e-14	1.47329e-09	18.8513	PPP3R1
ENSG00000048740-CELF2	-0.198288	9.65328	-7.5463	8.24991e-14	2.08484e-09	18.5097	CELF2
ENSG00000068383-INPP5A	-0.246721	6.99047	-7.54394	8.39454e-14	2.12139e-09	18.4926	INPP5A
ENSG00000198833-UBE2J1	-0.170444	7.42169	-7.52643	9.54748e-14	2.41274e-09	18.366	UBE2J1
ENSG00000100614-PPM1A	-0.192941	7.61197	-7.52479	9.66339e-14	2.44203e-09	18.3541	PPM1A
ENSG00000116604-MEF2D	-0.127093	6.98544	-7.51716	1.02196e-13	2.5826e-09	18.299	MEF2D
ENSG00000198399-ITSN2	-0.155125	8.1967	-7.48853	1.26034e-13	3.18501e-09	18.0928	ITSN2
ENSG00000018189-RUFY3	-0.223551	7.31318	-7.48337	1.30874e-13	3.30732e-09	18.0557	RUFY3
ENSG00000143862-ARL8A	-0.151964	6.94187	-7.46852	1.4586e-13	3.68604e-09	17.949	ARL8A
ENSG00000234290-AC116366.1	-0.121411	4.66929	-7.45119	1.65496e-13	4.18226e-09	17.8248	AC116366.1
ENSG00000217128-FNIP1	-0.190892	8.2366	-7.44181	1.77182e-13	4.47757e-09	17.7577	FNIP1
ENSG00000154978-VOPP1	-0.219025	7.4301	-7.42687	1.9749e-13	4.99078e-09	17.651	VOPP1
ENSG00000163785-RYK	-0.250748	7.09752	-7.42362	2.022e-13	5.10979e-09	17.6278	RYK
ENSG00000067082-KLF6	-0.280177	8.46987	-7.40174	2.36935e-13	5.9876e-09	17.4719	KLF6
ENSG00000259354-AC025580.2	-0.227664	4.16369	-7.39266	2.5302e-13	6.39408e-09	17.4073	AC025580.2
ENSG00000114120-SLC25A36	-0.141596	7.14539	-7.38067	2.75898e-13	6.97221e-09	17.3222	SLC25A36
ENSG00000155330-C16orf87	-0.179215	6.35186	-7.37327	2.91037e-13	7.35481e-09	17.2697	C16orf87
ENSG00000198373-WWP2	-0.174146	7.98143	-7.36627	3.06076e-13	7.73485e-09	17.2201	WWP2
ENSG00000162511-LAPTM5	-0.164649	9.28834	-7.35858	3.23525e-13	8.17581e-09	17.1656	LAPTM5
ENSG00000158321-AUTS2	-0.624583	6.16298	-7.35373	3.35005e-13	8.4659e-09	17.1314	AUTS2
ENSG00000153310-FAM49B	-0.199023	9.34365	-7.35161	3.40142e-13	8.59574e-09	17.1164	FAM49B
ENSG00000116560-SFPQ	-0.0891382	8.00907	-7.33389	3.86337e-13	9.76312e-09	16.9912	SFPQ
ENSG00000163659-TIPARP	-0.384326	6.4059	-7.33281	3.89327e-13	9.83869e-09	16.9836	TIPARP
ENSG00000176095-IP6K1	-0.183342	7.22053	-7.32508	4.11529e-13	1.03997e-08	16.9291	IP6K1
ENSG00000023287-RB1CC1	-0.206786	8.1991	-7.31876	4.30587e-13	1.08814e-08	16.8846	RB1CC1
ENSG00000213639-PPP1CB	-0.213558	8.48513	-7.30808	4.64802e-13	1.1746e-08	16.8094	PPP1CB
ENSG00000196498-NCOR2	-0.109567	7.33364	-7.29486	5.10862e-13	1.291e-08	16.7166	NCOR2
ENSG00000116017-ARID3A	-0.1814	6.91749	-7.29315	5.17138e-13	1.30686e-08	16.7046	ARID3A
ENSG00000119231-SENP5	-0.138689	7.54092	-7.27173	6.02506e-13	1.52259e-08	16.5544	SENP5
ENSG00000146247-PHIP	-0.215038	8.27551	-7.26878	6.15314e-13	1.55496e-08	16.5337	PHIP
ENSG00000163349-HIPK1	-0.179223	7.32103	-7.26775	6.19806e-13	1.56631e-08	16.5266	HIPK1
ENSG00000101236-RNF24	-0.312125	7.56385	-7.1967	1.02562e-12	2.59185e-08	16.0317	RNF24
ENSG00000168297-PXK	-0.217035	7.18566	-7.19104	1.06738e-12	2.69738e-08	15.9925	PXK
ENSG00000168216-LMBRD1	-0.201489	7.7786	-7.17761	1.17334e-12	2.96513e-08	15.8995	LMBRD1
ENSG00000181555-SETD2	-0.166181	8.05144	-7.16996	1.23824e-12	3.12914e-08	15.8467	SETD2
ENSG00000083896-YTHDC1	-0.148066	7.8505	-7.16911	1.24566e-12	3.1479e-08	15.8408	YTHDC1
ENSG00000141027-NCOR1	-0.108521	8.16171	-7.15803	1.34652e-12	3.4028e-08	15.7643	NCOR1
ENSG00000109586-GALNT7	-0.287894	7.44858	-7.15014	1.42318e-12	3.59652e-08	15.7099	GALNT7
ENSG00000116815-CD58	-0.242942	7.39604	-7.14048	1.52297e-12	3.8487e-08	15.6434	CD58
ENSG00000131669-NINJ1	-0.153023	6.87223	-7.1172	1.79243e-12	4.52965e-08	15.4834	NINJ1
ENSG00000125354-SEPTIN6	-0.209201	7.27599	-7.11275	1.84898e-12	4.67255e-08	15.4529	SEPTIN6
ENSG00000125772-GPCPD1	-0.296374	8.79153	-7.10875	1.90132e-12	4.80482e-08	15.4255	GPCPD1
ENSG00000012232-EXTL3	-0.172729	6.21237	-7.1085	1.90459e-12	4.81308e-08	15.4238	EXTL3
ENSG00000178951-ZBTB7A	-0.158544	7.66537	-7.10311	1.97767e-12	4.99777e-08	15.3868	ZBTB7A
ENSG00000126705-AHDC1	-0.269762	5.06799	-7.09567	2.08298e-12	5.2639e-08	15.3359	AHDC1
ENSG00000065989-PDE4A	-0.247976	6.60427	-7.08343	2.26831e-12	5.73224e-08	15.2522	PDE4A
ENSG00000162889-MAPKAPK2	-0.182498	7.58572	-7.0769	2.37362e-12	5.99838e-08	15.2076	MAPKAPK2
ENSG00000170035-UBE2E3	-0.245671	7.44059	-7.04017	3.06232e-12	7.7388e-08	14.9575	UBE2E3
ENSG00000236700-LINC01010	-0.272292	4.3583	-7.02842	3.32149e-12	8.39373e-08	14.8778	LINC01010
ENSG00000065809-FAM107B	-0.276509	7.55691	-7.02023	3.51491e-12	8.88253e-08	14.8222	FAM107B
ENSG00000143420-ENSA	-0.152927	7.46149	-7.0182	3.56453e-12	9.00794e-08	14.8084	ENSA
ENSG00000134480-CCNH	-0.26526	7.81324	-7.01223	3.71429e-12	9.38639e-08	14.7681	CCNH
ENSG00000164169-PRMT9	-0.243582	6.02421	-7.00231	3.97708e-12	1.00505e-07	14.701	PRMT9
ENSG00000258890-CEP95	-0.167615	6.46423	-6.99857	4.08089e-12	1.03128e-07	14.6757	CEP95
ENSG00000177000-MTHFR	-0.117679	6.39172	-6.98943	4.34574e-12	1.09821e-07	14.614	MTHFR
ENSG00000185291-IL3RA	-0.25848	6.13314	-6.9818	4.57957e-12	1.1573e-07	14.5625	IL3RA
ENSG00000100425-BRD1	-0.150336	6.64179	-6.95974	5.32785e-12	1.3464e-07	14.414	BRD1
ENSG00000093167-LRRFIP2	-0.234872	7.75079	-6.94991	5.69869e-12	1.44012e-07	14.348	LRRFIP2
ENSG00000026025-VIM	-0.236136	9.74508	-6.9491	5.73009e-12	1.44805e-07	14.3426	VIM
ENSG00000162924-REL	-0.174645	8.26893	-6.94779	5.78166e-12	1.46108e-07	14.3338	REL
ENSG00000134107-BHLHE40	-0.159597	6.19456	-6.94465	5.90738e-12	1.49285e-07	14.3127	BHLHE40
ENSG00000111641-NOP2	-0.2034	5.49691	-6.92895	6.57603e-12	1.66183e-07	14.2075	NOP2
ENSG00000140750-ARHGAP17	-0.172048	7.2588	-6.91876	7.04882e-12	1.78131e-07	14.1394	ARHGAP17
ENSG00000055483-USP36	-0.183268	6.98264	-6.9128	7.34081e-12	1.8551e-07	14.0996	USP36
ENSG00000092820-EZR	-0.2539	7.44792	-6.90144	7.93056e-12	2.00413e-07	14.0238	EZR
ENSG00000169155-ZBTB43	-0.216033	6.94162	-6.89273	8.41409e-12	2.12632e-07	13.9657	ZBTB43
ENSG00000183955-KMT5A	-0.087441	5.72608	-6.88415	8.91876e-12	2.25386e-07	13.9086	KMT5A
ENSG00000123091-RNF11	-0.158841	7.19412	-6.87825	9.2827e-12	2.34583e-07	13.8694	RNF11
ENSG00000083799-CYLD	-0.126867	7.46349	-6.87774	9.3148e-12	2.35394e-07	13.866	CYLD
ENSG00000153201-RANBP2	-0.203242	7.478	-6.8714	9.724e-12	2.45735e-07	13.8238	RANBP2
ENSG00000135299-ANKRD6	-0.457298	5.38493	-6.86035	1.04785e-11	2.64802e-07	13.7505	ANKRD6
ENSG00000020633-RUNX3	-0.267443	6.62872	-6.8587	1.05964e-11	2.67781e-07	13.7396	RUNX3
ENSG00000186591-UBE2H	-0.254015	8.2116	-6.843	1.17817e-11	2.97734e-07	13.6356	UBE2H
ENSG00000101413-RPRD1B	-0.149372	7.06447	-6.8096	1.47523e-11	3.72805e-07	13.4151	RPRD1B
ENSG00000089280-FUS	-0.113256	7.6548	-6.80796	1.49158e-11	3.76938e-07	13.4043	FUS
ENSG00000072364-AFF4	-0.118413	7.97927	-6.79923	1.58152e-11	3.99666e-07	13.3469	AFF4
ENSG00000168209-DDIT4	-0.243422	6.7294	-6.79044	1.67758e-11	4.2394e-07	13.2891	DDIT4
ENSG00000165030-NFIL3	-0.22645	7.63647	-6.78305	1.76271e-11	4.45454e-07	13.2406	NFIL3
ENSG00000072786-STK10	-0.154036	8.45744	-6.77054	1.91647e-11	4.8431e-07	13.1586	STK10
ENSG00000116754-SRSF11	-0.0808151	7.89752	-6.75987	2.05805e-11	5.20089e-07	13.0888	SRSF11
ENSG00000139946-PELI2	-0.224608	8.22382	-6.75905	2.06937e-11	5.22949e-07	13.0834	PELI2
ENSG00000176407-KCMF1	-0.133288	7.55927	-6.74377	2.29117e-11	5.79003e-07	12.9836	KCMF1
ENSG00000109466-KLHL2	-0.280689	8.14079	-6.71824	2.71506e-11	6.86122e-07	12.8172	KLHL2
ENSG00000169991-IFFO2	-0.210706	5.09975	-6.71823	2.71518e-11	6.86153e-07	12.8172	IFFO2
ENSG00000121879-PIK3CA	-0.202026	7.4005	-6.71303	2.81052e-11	7.10248e-07	12.7834	PIK3CA
ENSG00000113575-PPP2CA	-0.064695	7.46478	-6.71154	2.83835e-11	7.1728e-07	12.7737	PPP2CA
ENSG00000198763-MT-ND2	-0.160259	10.7661	-6.70942	2.87859e-11	7.27449e-07	12.7599	MT-ND2
ENSG00000172985-SH3RF3	-0.421427	6.85898	-6.69417	3.18448e-11	8.04751e-07	12.661	SH3RF3
ENSG00000124406-ATP8A1	-0.276318	6.61637	-6.68631	3.35435e-11	8.47678e-07	12.6101	ATP8A1
ENSG00000177879-AP3S1	-0.167373	6.98213	-6.68447	3.39549e-11	8.58075e-07	12.5981	AP3S1
ENSG00000161835-GRASP	-0.225145	6.62463	-6.67619	3.58632e-11	9.063e-07	12.5446	GRASP
ENSG00000115760-BIRC6	-0.126544	8.7385	-6.65983	3.99454e-11	1.00946e-06	12.439	BIRC6
ENSG00000169826-CSGALNACT2	-0.194631	8.43667	-6.648	4.31785e-11	1.09116e-06	12.3627	CSGALNACT2
ENSG00000164715-LMTK2	-0.243324	6.81256	-6.6418	4.49741e-11	1.13654e-06	12.3228	LMTK2
ENSG00000110514-MADD	-0.131978	6.57063	-6.62504	5.02043e-11	1.26871e-06	12.2151	MADD
ENSG00000116350-SRSF4	-0.105356	7.93566	-6.62145	5.13976e-11	1.29887e-06	12.1921	SRSF4
ENSG00000171132-PRKCE	-0.275207	8.42514	-6.60261	5.81401e-11	1.46926e-06	12.0714	PRKCE
ENSG00000114331-ACAP2	-0.173201	8.94601	-6.60239	5.8224e-11	1.47138e-06	12.07	ACAP2
ENSG00000162496-DHRS3	-0.259891	5.83754	-6.59541	6.09413e-11	1.54005e-06	12.0253	DHRS3
ENSG00000116711-PLA2G4A	-0.319436	6.38512	-6.58464	6.5377e-11	1.65214e-06	11.9565	PLA2G4A
ENSG00000100266-PACSIN2	-0.185813	7.54144	-6.58319	6.59986e-11	1.66785e-06	11.9472	PACSIN2
ENSG00000135241-PNPLA8	-0.213662	7.54784	-6.56935	7.22221e-11	1.82513e-06	11.859	PNPLA8
ENSG00000068305-MEF2A	-0.182485	8.68544	-6.56381	7.48674e-11	1.89198e-06	11.8238	MEF2A
ENSG00000185262-UBALD2	-0.210293	7.42025	-6.5623	7.56087e-11	1.91071e-06	11.8142	UBALD2
ENSG00000173391-OLR1	-0.333004	4.77531	-6.54681	8.36037e-11	2.11275e-06	11.7158	OLR1
ENSG00000197892-KIF13B	-0.22689	7.59415	-6.53372	9.10064e-11	2.29982e-06	11.6327	KIF13B
ENSG00000112137-PHACTR1	-0.278174	6.45294	-6.52568	9.58667e-11	2.42265e-06	11.5818	PHACTR1
ENSG00000138069-RAB1A	-0.12299	8.44024	-6.50444	1.09956e-10	2.7787e-06	11.4476	RAB1A
ENSG00000091039-OSBPL8	-0.194247	8.249	-6.4828	1.2639e-10	3.19401e-06	11.3113	OSBPL8
ENSG00000090061-CCNK	-0.0921606	7.00655	-6.47817	1.30205e-10	3.29042e-06	11.2822	CCNK
ENSG00000150457-LATS2	-0.182445	7.2246	-6.46404	1.42564e-10	3.60272e-06	11.1935	LATS2
ENSG00000255198-SNHG9	-0.122778	6.9512	-6.45481	1.51252e-10	3.82229e-06	11.1356	SNHG9
ENSG00000152484-USP12	-0.177204	7.50183	-6.45424	1.51806e-10	3.8363e-06	11.1321	USP12
ENSG00000182957-SPATA13	-0.217362	7.14111	-6.45146	1.54532e-10	3.90517e-06	11.1146	SPATA13
ENSG00000124831-LRRFIP1	-0.14728	9.16621	-6.43528	1.71369e-10	4.33066e-06	11.0135	LRRFIP1
ENSG00000197063-MAFG	-0.0443298	5.84123	-6.43317	1.73697e-10	4.38949e-06	11.0003	MAFG
ENSG00000160218-TRAPPC10	-0.115514	7.40441	-6.43103	1.76087e-10	4.4499e-06	10.9869	TRAPPC10
ENSG00000185022-MAFF	-0.1959	5.51937	-6.42016	1.88731e-10	4.76942e-06	10.9191	MAFF
ENSG00000164548-TRA2A	-0.10518	7.92169	-6.41762	1.91799e-10	4.84696e-06	10.9033	TRA2A
ENSG00000112033-PPARD	-0.162821	6.99742	-6.41716	1.92368e-10	4.86132e-06	10.9004	PPARD
ENSG00000100796-PPP4R3A	-0.122407	7.5084	-6.40974	2.01675e-10	5.09654e-06	10.8542	PPP4R3A
ENSG00000117859-OSBPL9	-0.226437	7.87465	-6.40759	2.04453e-10	5.16674e-06	10.8408	OSBPL9
ENSG00000112531-QKI	-0.196444	9.33766	-6.39559	2.20648e-10	5.576e-06	10.7663	QKI
ENSG00000111305-GSG1	-0.1397	4.55943	-6.37626	2.49428e-10	6.30329e-06	10.6464	GSG1
ENSG00000006652-IFRD1	-0.274447	6.83049	-6.37311	2.54448e-10	6.43015e-06	10.6269	IFRD1
ENSG00000141568-FOXK2	-0.198767	7.01354	-6.36481	2.68181e-10	6.7772e-06	10.5756	FOXK2
ENSG00000092871-RFFL	-0.196104	7.17068	-6.30031	4.02459e-10	1.01705e-05	10.1788	RFFL
ENSG00000128272-ATF4	-0.084549	7.27337	-6.2853	4.42118e-10	1.11728e-05	10.0869	ATF4
ENSG00000184863-RBM33	-0.119477	7.79951	-6.28476	4.4359e-10	1.121e-05	10.0837	RBM33
ENSG00000179456-ZBTB18	-0.0827332	6.29491	-6.27734	4.64662e-10	1.17425e-05	10.0384	ZBTB18
ENSG00000164674-SYTL3	-0.284713	7.39946	-6.27704	4.65519e-10	1.17641e-05	10.0366	SYTL3
ENSG00000135049-AGTPBP1	-0.192916	9.06371	-6.2642	5.04353e-10	1.27455e-05	9.95827	AGTPBP1
ENSG00000105993-DNAJB6	-0.112611	7.75256	-6.26362	5.06182e-10	1.27917e-05	9.95474	DNAJB6
ENSG00000237513-AC007384.1	-0.222001	5.70363	-6.26124	5.13742e-10	1.29828e-05	9.94026	AC007384.1
ENSG00000134308-YWHAQ	-0.151251	7.21031	-6.26075	5.15324e-10	1.30228e-05	9.93725	YWHAQ
ENSG00000049247-UTS2	-0.165801	3.23984	-6.25939	5.19685e-10	1.3133e-05	9.92902	UTS2
ENSG00000100906-NFKBIA	-0.217802	7.813	-6.25198	5.44231e-10	1.37533e-05	9.88394	NFKBIA
ENSG00000153066-TXNDC11	-0.169626	7.73985	-6.22952	6.25732e-10	1.58129e-05	9.74763	TXNDC11
ENSG00000012660-ELOVL5	-0.168341	7.51758	-6.2255	6.4153e-10	1.62121e-05	9.72328	ELOVL5
ENSG00000188529-SRSF10	-0.0498941	7.24389	-6.21827	6.70901e-10	1.69544e-05	9.67955	SRSF10
ENSG00000258216-AC009522.1	-0.207417	5.56114	-6.21488	6.85117e-10	1.73136e-05	9.65908	AC009522.1
ENSG00000160570-DEDD2	-0.0826461	6.2387	-6.20516	7.27574e-10	1.83865e-05	9.60036	DEDD2
ENSG00000103966-EHD4	-0.196047	6.40574	-6.19785	7.6119e-10	1.9236e-05	9.55626	EHD4
ENSG00000111252-SH2B3	-0.107067	7.38454	-6.19573	7.71194e-10	1.94889e-05	9.54351	SH2B3
ENSG00000283154-IQCJ-SCHIP1	-0.300127	4.53505	-6.19126	7.92807e-10	2.0035e-05	9.51652	IQCJ-SCHIP1
ENSG00000151012-SLC7A11	-0.314005	3.32301	-6.178	8.60291e-10	2.17404e-05	9.43676	SLC7A11
ENSG00000089057-SLC23A2	-0.207249	7.00773	-6.17202	8.92533e-10	2.25552e-05	9.40084	SLC23A2
ENSG00000134283-PPHLN1	-0.136822	7.21724	-6.1662	9.25034e-10	2.33765e-05	9.36592	PPHLN1
ENSG00000124214-STAU1	-0.112186	7.32416	-6.14181	1.07434e-09	2.71496e-05	9.21986	STAU1
ENSG00000139289-PHLDA1	-0.241347	3.75311	-6.14134	1.07747e-09	2.72288e-05	9.21701	PHLDA1
ENSG00000095397-WHRN	-0.213985	4.2016	-6.13966	1.08857e-09	2.75093e-05	9.20701	WHRN
ENSG00000124486-USP9X	-0.140525	8.03003	-6.13801	1.0996e-09	2.77881e-05	9.19717	USP9X
ENSG00000115310-RTN4	-0.149756	8.58811	-6.13686	1.10741e-09	2.79854e-05	9.19026	RTN4
ENSG00000126351-THRA	-0.127643	5.13612	-6.12956	1.15794e-09	2.92624e-05	9.14672	THRA
ENSG00000168137-SETD5	-0.24098	7.17243	-6.12833	1.16667e-09	2.94829e-05	9.13939	SETD5
ENSG00000188994-ZNF292	-0.144272	8.1332	-6.12833	1.16673e-09	2.94844e-05	9.13934	ZNF292
ENSG00000146072-TNFRSF21	-0.419075	6.25481	-6.12597	1.18364e-09	2.99118e-05	9.12529	TNFRSF21
ENSG00000102572-STK24	-0.162877	7.84619	-6.12066	1.22265e-09	3.08975e-05	9.09365	STK24
ENSG00000117569-PTBP2	-0.22282	7.90494	-6.11435	1.27069e-09	3.21116e-05	9.05604	PTBP2
ENSG00000101782-RIOK3	-0.146161	7.9566	-6.10824	1.31891e-09	3.33302e-05	9.01969	RIOK3
ENSG00000206418-RAB12	-0.142844	6.83057	-6.10641	1.33369e-09	3.37036e-05	9.00882	RAB12
ENSG00000156030-ELMSAN1	-0.134142	6.39995	-6.09784	1.40512e-09	3.55088e-05	8.95791	ELMSAN1
ENSG00000136754-ABI1	-0.129211	7.8195	-6.09766	1.4066e-09	3.55463e-05	8.95688	ABI1
ENSG00000158457-TSPAN33	-0.191623	4.61778	-6.09242	1.45222e-09	3.66991e-05	8.92574	TSPAN33
ENSG00000086062-B4GALT1	-0.168568	7.91871	-6.09137	1.46152e-09	3.6934e-05	8.91951	B4GALT1
ENSG00000163960-UBXN7	-0.111099	7.06995	-6.0891	1.48178e-09	3.74461e-05	8.90608	UBXN7
ENSG00000179094-PER1	-0.144867	7.75723	-6.07919	1.57368e-09	3.97686e-05	8.84737	PER1
ENSG00000160888-IER2	-0.255284	7.87498	-6.07358	1.62818e-09	4.11457e-05	8.81416	IER2
ENSG00000105656-ELL	-0.0918694	6.81857	-6.07355	1.62846e-09	4.11528e-05	8.81399	ELL
ENSG00000036257-CUL3	-0.118771	8.2945	-6.06914	1.67259e-09	4.2268e-05	8.78791	CUL3
ENSG00000114316-USP4	-0.131708	7.73373	-6.0662	1.70265e-09	4.30275e-05	8.77054	USP4
ENSG00000145675-PIK3R1	-0.179841	7.79838	-6.06284	1.73757e-09	4.39101e-05	8.75073	PIK3R1
ENSG00000133657-ATP13A3	-0.253471	8.15346	-6.06211	1.74528e-09	4.41051e-05	8.74641	ATP13A3
ENSG00000168298-HIST1H1E	-0.151278	5.84871	-6.04694	1.91295e-09	4.83421e-05	8.65694	HIST1H1E
ENSG00000135124-P2RX4	-0.151482	6.28639	-6.04529	1.93204e-09	4.88246e-05	8.64725	P2RX4
ENSG00000100068-LRP5L	-0.129592	5.4696	-6.03714	2.0295e-09	5.12875e-05	8.59926	LRP5L
ENSG00000139722-VPS37B	-0.130339	6.91485	-6.01814	2.27548e-09	5.75037e-05	8.48769	VPS37B
ENSG00000136830-NIBAN2	-0.152334	6.08557	-6.00963	2.3948e-09	6.0519e-05	8.43786	NIBAN2
ENSG00000122644-ARL4A	-0.187724	6.81634	-6.0043	2.47275e-09	6.24889e-05	8.40663	ARL4A
ENSG00000197872-FAM49A	-0.192102	8.7608	-6.00351	2.48451e-09	6.27861e-05	8.402	FAM49A
ENSG00000152409-JMY	-0.189987	6.3936	-6.00122	2.51877e-09	6.36519e-05	8.38865	JMY
ENSG00000170779-CDCA4	-0.122852	4.72783	-6.00076	2.5258e-09	6.38294e-05	8.38593	CDCA4
ENSG00000099875-MKNK2	-0.0693191	6.74278	-5.99975	2.5412e-09	6.42186e-05	8.38001	MKNK2
ENSG00000113742-CPEB4	-0.199738	7.72879	-5.99797	2.56843e-09	6.49069e-05	8.36961	CPEB4
ENSG00000100083-GGA1	-0.0861557	6.24065	-5.97202	2.99975e-09	7.58066e-05	8.21829	GGA1
ENSG00000173812-EIF1	-0.136261	9.81444	-5.9708	3.02168e-09	7.63609e-05	8.21119	EIF1
ENSG00000079335-CDC14A	-0.222446	7.13011	-5.96724	3.08663e-09	7.80022e-05	8.19046	CDC14A
ENSG00000111596-CNOT2	-0.141672	7.8668	-5.96717	3.08794e-09	7.80354e-05	8.19004	CNOT2
ENSG00000168234-TTC39C	-0.179928	6.38682	-5.95002	3.42012e-09	8.64298e-05	8.09047	TTC39C
ENSG00000114520-SNX4	-0.141758	6.75125	-5.93706	3.69414e-09	9.33546e-05	8.01536	SNX4
ENSG00000124782-RREB1	-0.176318	7.71259	-5.93295	3.78552e-09	9.5664e-05	7.99155	RREB1
ENSG00000141503-MINK1	-0.177031	7.15577	-5.92488	3.97122e-09	0.000100357	7.94488	MINK1
ENSG00000198815-FOXJ3	-0.140371	7.40458	-5.91789	4.13906e-09	0.000104598	7.90455	FOXJ3
ENSG00000166225-FRS2	-0.153792	7.24472	-5.9054	4.45642e-09	0.000112618	7.83258	FRS2
ENSG00000085978-ATG16L1	-0.200116	6.58478	-5.90339	4.50979e-09	0.000113967	7.82098	ATG16L1
ENSG00000286263-AL391832.4	-0.0402399	3.3994	-5.89824	4.64908e-09	0.000117487	7.79135	AL391832.4
ENSG00000100644-HIF1A	-0.226267	9.25375	-5.89539	4.72792e-09	0.000119479	7.77497	HIF1A
ENSG00000198431-TXNRD1	-0.113845	6.82884	-5.89018	4.87568e-09	0.000123213	7.74499	TXNRD1
ENSG00000198836-OPA1	-0.131811	7.61369	-5.88623	4.99051e-09	0.000126115	7.72231	OPA1
ENSG00000130766-SESN2	-0.29793	5.91439	-5.88174	5.12434e-09	0.000129497	7.69654	SESN2
ENSG00000132906-CASP9	-0.167493	6.23724	-5.87278	5.40172e-09	0.000136507	7.6452	CASP9
ENSG00000117318-ID3	-0.146959	3.31312	-5.87274	5.40295e-09	0.000136538	7.64497	ID3
ENSG00000103257-SLC7A5	-0.201342	6.03943	-5.86127	5.77994e-09	0.000146065	7.57929	SLC7A5
ENSG00000143190-POU2F1	-0.198596	7.62527	-5.86106	5.78687e-09	0.00014624	7.57812	POU2F1
ENSG00000060558-GNA15	-0.115165	6.3557	-5.84685	6.28996e-09	0.000158953	7.49695	GNA15
ENSG00000255145-STX17-AS1	-0.252925	4.51338	-5.83386	6.78685e-09	0.00017151	7.42292	STX17-AS1
ENSG00000151694-ADAM17	-0.174803	7.83835	-5.83119	6.89357e-09	0.000174207	7.40773	ADAM17
ENSG00000156983-BRPF1	-0.0527634	5.26947	-5.8287	6.99471e-09	0.000176763	7.39355	BRPF1
ENSG00000107338-SHB	-0.251417	6.01701	-5.82626	7.09509e-09	0.0001793	7.37968	SHB
ENSG00000157933-SKI	-0.235496	6.72226	-5.82242	7.25598e-09	0.000183366	7.35785	SKI
ENSG00000231971-CT69	-0.139189	3.2846	-5.81478	7.58653e-09	0.000191719	7.31448	CT69
ENSG00000120616-EPC1	-0.12251	8.15674	-5.81365	7.63664e-09	0.000192986	7.30807	EPC1
ENSG00000100982-PCIF1	-0.058223	6.23017	-5.81237	7.69413e-09	0.000194438	7.30077	PCIF1
ENSG00000146535-GNA12	-0.208946	6.93948	-5.81209	7.70643e-09	0.000194749	7.29922	GNA12
ENSG00000138031-ADCY3	-0.187946	5.23305	-5.79741	8.39397e-09	0.000212124	7.21604	ADCY3
ENSG00000140332-TLE3	-0.141056	7.31706	-5.79493	8.51581e-09	0.000215203	7.20201	TLE3
ENSG00000143702-CEP170	-0.161431	7.7252	-5.78907	8.81078e-09	0.000222657	7.16887	CEP170
ENSG00000170345-FOS	-0.292975	9.67449	-5.78493	9.02527e-09	0.000228077	7.14547	FOS
ENSG00000108669-CYTH1	-0.151872	8.44018	-5.78473	9.03575e-09	0.000228342	7.14434	CYTH1
ENSG00000090104-RGS1	-0.26149	4.28448	-5.78084	9.24198e-09	0.000233554	7.12238	RGS1
ENSG00000153914-SREK1	-0.113328	7.6444	-5.7805	9.26014e-09	0.000234013	7.12047	SREK1
ENSG00000163527-STT3B	-0.128954	7.82058	-5.77897	9.3425e-09	0.000236094	7.11185	STT3B
ENSG00000169504-CLIC4	-0.273733	6.46759	-5.76678	1.00262e-08	0.000253373	7.04312	CLIC4
ENSG00000196814-MVB12B	-0.190593	5.90515	-5.76416	1.01795e-08	0.000257246	7.02836	MVB12B
ENSG00000134531-EMP1	-0.346288	4.76866	-5.76125	1.03522e-08	0.000261609	7.012	EMP1
ENSG00000151553-FAM160B1	-0.135049	6.57363	-5.75857	1.05134e-08	0.000265683	6.99696	FAM160B1
ENSG00000011566-MAP4K3	-0.208649	7.55836	-5.75847	1.05196e-08	0.00026584	6.99639	MAP4K3
ENSG00000112282-MED23	-0.105739	7.16823	-5.75313	1.08496e-08	0.000274179	6.96634	MED23
ENSG00000169762-TAPT1	-0.100853	6.84945	-5.74918	1.10992e-08	0.000280487	6.94421	TAPT1
ENSG00000146872-TLK2	-0.10012	7.32353	-5.73735	1.18831e-08	0.000300297	6.87782	TLK2
ENSG00000140455-USP3	-0.156142	9.00433	-5.73554	1.20078e-08	0.000303449	6.86766	USP3
ENSG00000130517-PGPEP1	-0.0882415	6.12193	-5.72861	1.24962e-08	0.000315793	6.82888	PGPEP1
ENSG00000170579-DLGAP1	-0.107204	4.45131	-5.7197	1.31524e-08	0.000332374	6.77911	DLGAP1
ENSG00000162923-WDR26	-0.149796	8.04242	-5.71229	1.37242e-08	0.000346825	6.73772	WDR26
ENSG00000175556-LONRF3	-0.308394	5.87319	-5.69138	1.5471e-08	0.000390968	6.62122	LONRF3
ENSG00000077147-TM9SF3	-0.113599	7.91996	-5.68044	1.6469e-08	0.000416188	6.56044	TM9SF3
ENSG00000242125-SNHG3	-0.0360716	5.79811	-5.67624	1.68685e-08	0.000426283	6.53714	SNHG3
ENSG00000148339-SLC25A25	-0.174656	6.15327	-5.67608	1.68838e-08	0.000426671	6.53626	SLC25A25
ENSG00000101558-VAPA	-0.159487	8.28228	-5.66967	1.75124e-08	0.000442557	6.50072	VAPA
ENSG00000069399-BCL3	-0.100546	6.38278	-5.66178	1.83171e-08	0.000462891	6.45705	BCL3
ENSG00000213047-DENND1B	-0.206075	7.47487	-5.65406	1.91393e-08	0.000483669	6.41437	DENND1B
ENSG00000156650-KAT6B	-0.241099	7.64315	-5.65009	1.95762e-08	0.000494711	6.39243	KAT6B
ENSG00000285639-AL133259.1	-0.174242	3.72842	-5.64884	1.97156e-08	0.000498234	6.38553	AL133259.1
ENSG00000167258-CDK12	-0.0904229	7.00359	-5.64591	2.0046e-08	0.000506582	6.36938	CDK12
ENSG00000287431-AC027601.6	-0.117748	4.06487	-5.63987	2.07454e-08	0.000524257	6.33605	AC027601.6
ENSG00000183741-CBX6	-0.111551	6.51749	-5.63806	2.09598e-08	0.000529676	6.32606	CBX6
ENSG00000171735-CAMTA1	-0.130713	7.50372	-5.63325	2.15382e-08	0.000544291	6.29961	CAMTA1
ENSG00000115977-AAK1	-0.149936	7.81196	-5.63287	2.15848e-08	0.000545469	6.29751	AAK1
ENSG00000010803-SCMH1	-0.315791	5.98938	-5.6092	2.46765e-08	0.000623599	6.16744	SCMH1
ENSG00000069424-KCNAB2	-0.156976	7.53865	-5.60683	2.50085e-08	0.000631991	6.15445	KCNAB2
ENSG00000136527-TRA2B	-0.0858015	8.17568	-5.60549	2.5199e-08	0.000636803	6.14708	TRA2B
ENSG00000110046-ATG2A	-0.186572	6.50424	-5.60541	2.52098e-08	0.000637078	6.14666	ATG2A
ENSG00000107554-DNMBP	-0.225117	7.24864	-5.60105	2.58379e-08	0.00065295	6.12276	DNMBP
ENSG00000134900-TPP2	-0.0829449	7.31799	-5.59743	2.63707e-08	0.000666415	6.10293	TPP2
ENSG00000169508-GPR183	-0.373229	6.72029	-5.59472	2.67763e-08	0.000676663	6.0881	GPR183
ENSG00000258740-AL691403.1	-0.159349	6.37769	-5.59198	2.7192e-08	0.000687168	6.07314	AL691403.1
ENSG00000141551-CSNK1D	-0.0983843	7.43304	-5.59117	2.73163e-08	0.00069031	6.06871	CSNK1D
ENSG00000149187-CELF1	-0.121812	8.09599	-5.58868	2.77016e-08	0.000700046	6.0551	CELF1
ENSG00000188886-ASTL	-0.293204	3.46096	-5.58577	2.8159e-08	0.000711606	6.03919	ASTL
ENSG00000178623-GPR35	-0.094293	4.91673	-5.58506	2.82708e-08	0.000714432	6.03534	GPR35
ENSG00000135090-TAOK3	-0.152102	8.62848	-5.58404	2.84343e-08	0.000718564	6.02974	TAOK3
ENSG00000033800-PIAS1	-0.134773	8.68914	-5.57196	3.04303e-08	0.000769005	5.96385	PIAS1
ENSG00000087266-SH3BP2	-0.0924714	7.27465	-5.57117	3.05645e-08	0.000772396	5.95958	SH3BP2
ENSG00000155508-CNOT8	-0.0789005	7.04426	-5.57021	3.07307e-08	0.000776596	5.95431	CNOT8
ENSG00000204815-TTC25	-0.10793	4.74268	-5.55987	3.25628e-08	0.000822895	5.89807	TTC25
ENSG00000196878-LAMB3	-0.143234	4.13559	-5.55146	3.41331e-08	0.000862577	5.85234	LAMB3
ENSG00000125812-GZF1	-0.118363	5.51981	-5.54858	3.46868e-08	0.000876569	5.83672	GZF1
ENSG00000166579-NDEL1	-0.211461	7.24638	-5.5384	3.67154e-08	0.000927834	5.78153	NDEL1
ENSG00000265972-TXNIP	-0.187385	9.64142	-5.53571	3.72721e-08	0.000941904	5.76692	TXNIP
ENSG00000133059-DSTYK	-0.164452	6.6844	-5.53511	3.73964e-08	0.000945043	5.76369	DSTYK
ENSG00000130779-CLIP1	-0.126088	7.75539	-5.51329	4.22275e-08	0.00106713	5.64575	CLIP1
ENSG00000176597-B3GNT5	-0.246066	6.53459	-5.5111	4.27446e-08	0.0010802	5.63394	B3GNT5
ENSG00000219665-ZNF433-AS1	-0.168771	6.40182	-5.50919	4.31991e-08	0.00109168	5.62367	ZNF433-AS1
ENSG00000127481-UBR4	-0.13008	7.3286	-5.50799	4.34894e-08	0.00109902	5.61717	UBR4
ENSG00000139697-SBNO1	-0.115329	7.18525	-5.49822	4.59115e-08	0.00116023	5.56457	SBNO1
ENSG00000119787-ATL2	-0.0893698	7.24626	-5.48695	4.88679e-08	0.00123494	5.50402	ATL2
ENSG00000119899-SLC17A5	-0.143084	6.28176	-5.48401	4.96687e-08	0.00125518	5.48824	SLC17A5
ENSG00000179361-ARID3B	-0.205744	6.84057	-5.48243	5.01046e-08	0.00126619	5.47977	ARID3B
ENSG00000055917-PUM2	-0.101449	8.2826	-5.46889	5.39963e-08	0.00136454	5.40719	PUM2
ENSG00000051108-HERPUD1	-0.139057	7.61403	-5.46253	5.59237e-08	0.00141325	5.37316	HERPUD1
ENSG00000108443-RPS6KB1	-0.0920352	6.58401	-5.45315	5.88882e-08	0.00148816	5.32306	RPS6KB1
ENSG00000241973-PI4KA	-0.0883895	7.49761	-5.45193	5.92838e-08	0.00149816	5.31656	PI4KA
ENSG00000124177-CHD6	-0.137454	7.41317	-5.43806	6.39823e-08	0.0016169	5.24259	CHD6
ENSG00000130038-CRACR2A	-0.160571	6.04837	-5.41425	7.28945e-08	0.00184212	5.11613	CRACR2A
ENSG00000132819-RBM38	-0.0638971	5.79748	-5.41108	7.41713e-08	0.00187438	5.0993	RBM38
ENSG00000244405-ETV5	-0.207279	3.54658	-5.40704	7.58234e-08	0.00191613	5.07794	ETV5
ENSG00000163694-RBM47	-0.245805	8.91468	-5.40604	7.62423e-08	0.00192672	5.0726	RBM47
ENSG00000166920-C15orf48	-0.14852	3.71603	-5.40267	7.76553e-08	0.00196243	5.05479	C15orf48
ENSG00000085185-BCORL1	-0.156593	4.83706	-5.40224	7.78385e-08	0.00196706	5.05251	BCORL1
ENSG00000140853-NLRC5	-0.128683	6.91419	-5.40205	7.79199e-08	0.00196911	5.0515	NLRC5
ENSG00000115598-IL1RL2	-0.0882812	3.95269	-5.39953	7.89959e-08	0.00199631	5.0382	IL1RL2
ENSG00000082397-EPB41L3	-0.281888	7.64295	-5.39717	8.00234e-08	0.00202227	5.02567	EPB41L3
ENSG00000198853-RUSC2	-0.263046	6.17565	-5.39258	8.20492e-08	0.00207347	5.00144	RUSC2
ENSG00000177479-ARIH2	-0.0854591	7.10074	-5.3925	8.20859e-08	0.00207439	5.00101	ARIH2
ENSG00000100393-EP300	-0.0939427	7.93628	-5.38766	8.42747e-08	0.0021297	4.9755	EP300
ENSG00000099985-OSM	-0.241463	4.83735	-5.38181	8.70033e-08	0.00219866	4.94461	OSM
ENSG00000143622-RIT1	-0.129667	7.04019	-5.3817	8.70524e-08	0.0021999	4.94406	RIT1
ENSG00000108582-CPD	-0.243753	7.75643	-5.36885	9.33493e-08	0.00235903	4.87638	CPD
ENSG00000117000-RLF	-0.129803	7.68659	-5.35212	1.0221e-07	0.00258294	4.78851	RLF
ENSG00000167680-SEMA6B	-0.215356	4.80834	-5.3494	1.03723e-07	0.00262118	4.77427	SEMA6B
ENSG00000187837-HIST1H1C	-0.122166	5.54021	-5.34099	1.08546e-07	0.00274306	4.73024	HIST1H1C
ENSG00000123983-ACSL3	-0.277298	7.80659	-5.33143	1.14294e-07	0.00288831	4.68025	ACSL3
ENSG00000165029-ABCA1	-0.358857	7.57302	-5.33061	1.14801e-07	0.00290114	4.67596	ABCA1
ENSG00000082153-BZW1	-0.0842579	7.55969	-5.32557	1.17959e-07	0.00298094	4.64967	BZW1
ENSG00000137770-CTDSPL2	-0.10436	6.99002	-5.32392	1.19016e-07	0.00300765	4.64103	CTDSPL2
ENSG00000125814-NAPB	-0.156854	5.27887	-5.32077	1.21053e-07	0.00305913	4.62459	NAPB
ENSG00000136715-SAP130	-0.143228	6.64732	-5.31844	1.22581e-07	0.00309773	4.61245	SAP130
ENSG00000130167-TSPAN16	-0.127101	4.28055	-5.31371	1.25737e-07	0.00317749	4.58783	TSPAN16
ENSG00000141985-SH3GL1	-0.0929055	6.40008	-5.30543	1.31453e-07	0.00332194	4.54477	SH3GL1
ENSG00000170677-SOCS6	-0.197675	6.03239	-5.29576	1.38456e-07	0.00349893	4.49451	SOCS6
ENSG00000169895-SYAP1	-0.188454	7.57888	-5.29159	1.41581e-07	0.00357789	4.4729	SYAP1
ENSG00000183735-TBK1	-0.130387	7.52878	-5.28371	1.47686e-07	0.00373217	4.43203	TBK1
ENSG00000160179-ABCG1	-0.211321	5.87393	-5.28143	1.49495e-07	0.00377789	4.42024	ABCG1
ENSG00000169439-SDC2	-0.40573	6.67047	-5.27661	1.534e-07	0.00387656	4.39527	SDC2
ENSG00000112406-HECA	-0.119327	7.89366	-5.27259	1.56722e-07	0.00396052	4.37453	HECA
ENSG00000134758-RNF138	-0.114883	7.51042	-5.26811	1.60519e-07	0.00405648	4.35136	RNF138
ENSG00000134684-YARS	-0.103942	6.57106	-5.26758	1.60975e-07	0.00406799	4.34861	YARS
ENSG00000137075-RNF38	-0.145249	7.74763	-5.26323	1.64755e-07	0.00416352	4.32615	RNF38
ENSG00000198369-SPRED2	-0.265507	6.228	-5.25996	1.67648e-07	0.00423664	4.30929	SPRED2
ENSG00000120705-ETF1	-0.10842	7.638	-5.24869	1.78012e-07	0.00449855	4.25124	ETF1
ENSG00000197208-SLC22A4	-0.168645	6.03686	-5.24344	1.83044e-07	0.0046257	4.22427	SLC22A4
ENSG00000005483-KMT2E	-0.107786	8.38193	-5.2319	1.9461e-07	0.00491798	4.16498	KMT2E
ENSG00000287555-AC023424.3	-0.196389	6.5109	-5.23149	1.95034e-07	0.0049287	4.16287	AC023424.3
ENSG00000122641-INHBA	-0.197891	2.79517	-5.22991	1.96676e-07	0.00497021	4.15476	INHBA
ENSG00000196151-WDSUB1	-0.146325	5.84323	-5.22582	2.00984e-07	0.00507907	4.13379	WDSUB1
ENSG00000123562-MORF4L2	-0.0873818	6.90907	-5.22171	2.05405e-07	0.00519079	4.11274	MORF4L2
ENSG00000134278-SPIRE1	-0.245657	6.19102	-5.22025	2.06994e-07	0.00523094	4.10529	SPIRE1
ENSG00000254604-AP002336.2	-0.118521	6.31844	-5.21994	2.07342e-07	0.00523973	4.10367	AP002336.2
ENSG00000058453-CROCC	-0.146313	6.72315	-5.21356	2.14448e-07	0.00541932	4.07106	CROCC
ENSG00000096060-FKBP5	-0.230101	8.74209	-5.21266	2.15478e-07	0.00544534	4.06643	FKBP5
ENSG00000140943-MBTPS1	-0.0784384	6.65655	-5.20558	2.23684e-07	0.00565273	4.03027	MBTPS1
ENSG00000087903-RFX2	-0.2434	6.83512	-5.20088	2.293e-07	0.00579465	4.00629	RFX2
ENSG00000122490-SLC66A2	-0.0656333	7.01855	-5.19939	2.31108e-07	0.00584034	3.99869	SLC66A2
ENSG00000185477-GPRIN3	-0.26751	6.93444	-5.19536	2.36077e-07	0.00596589	3.97812	GPRIN3
ENSG00000152223-EPG5	-0.147995	7.00869	-5.19306	2.3895e-07	0.00603852	3.96642	EPG5
ENSG00000133858-ZFC3H1	-0.10318	7.72583	-5.19111	2.41417e-07	0.00610086	3.95649	ZFC3H1
ENSG00000136813-ECPAS	-0.141803	7.49459	-5.19058	2.42096e-07	0.006118	3.95377	ECPAS
ENSG00000083168-KAT6A	-0.132248	7.80202	-5.19005	2.42761e-07	0.00613481	3.95112	KAT6A
ENSG00000119408-NEK6	-0.124918	5.26112	-5.18674	2.47028e-07	0.00624266	3.93427	NEK6
ENSG00000196470-SIAH1	-0.120153	6.64223	-5.18628	2.47636e-07	0.00625802	3.93189	SIAH1
ENSG00000059769-DNAJC25	-0.151693	5.80081	-5.18389	2.50758e-07	0.0063369	3.91978	DNAJC25
ENSG00000095794-CREM	-0.173565	6.53141	-5.18227	2.52912e-07	0.00639134	3.9115	CREM
ENSG00000090339-ICAM1	-0.185502	6.29137	-5.18206	2.53187e-07	0.00639829	3.91045	ICAM1
ENSG00000154710-RABGEF1	-0.198417	8.39817	-5.17815	2.58449e-07	0.00653126	3.89056	RABGEF1
ENSG00000168610-STAT3	-0.148118	7.99998	-5.16941	2.70575e-07	0.00683771	3.84623	STAT3
ENSG00000118503-TNFAIP3	-0.282434	7.26388	-5.16831	2.72143e-07	0.00687732	3.84064	TNFAIP3
ENSG00000151247-EIF4E	-0.145182	6.48636	-5.16726	2.73647e-07	0.00691534	3.83531	EIF4E
ENSG00000136152-COG3	-0.076768	6.64981	-5.16709	2.73885e-07	0.00692134	3.83447	COG3
ENSG00000064726-BTBD1	-0.0954289	6.84356	-5.15819	2.86966e-07	0.00725192	3.78937	BTBD1
ENSG00000116525-TRIM62	-0.110948	5.31809	-5.15744	2.88099e-07	0.00728054	3.78556	TRIM62
ENSG00000070808-CAMK2A	-0.172014	3.83542	-5.13817	3.18619e-07	0.00805182	3.68823	CAMK2A
ENSG00000157954-WIPI2	-0.0892309	6.92801	-5.13298	3.2735e-07	0.00827245	3.66211	WIPI2
ENSG00000157764-BRAF	-0.154366	8.19499	-5.13082	3.31055e-07	0.00836609	3.65123	BRAF
ENSG00000129657-SEC14L1	-0.156642	7.85966	-5.13013	3.32248e-07	0.00839624	3.64775	SEC14L1
ENSG00000163558-PRKCI	-0.196284	6.16459	-5.12622	3.39081e-07	0.00856891	3.62808	PRKCI
ENSG00000130227-XPO7	-0.140302	6.92131	-5.12601	3.3945e-07	0.00857825	3.62703	XPO7
ENSG00000166387-PPFIBP2	-0.205161	6.90458	-5.1209	3.48607e-07	0.00880965	3.60131	PPFIBP2
ENSG00000170871-KIAA0232	-0.133736	7.79669	-5.11642	3.5682e-07	0.00901719	3.57881	KIAA0232
ENSG00000114126-TFDP2	-0.282728	6.62894	-5.11403	3.61271e-07	0.00912967	3.56683	TFDP2
ENSG00000153561-RMND5A	-0.117452	6.61675	-5.11076	3.67466e-07	0.00928624	3.5504	RMND5A
ENSG00000140941-MAP1LC3B	-0.125385	7.47711	-5.10277	3.83012e-07	0.00967909	3.51037	MAP1LC3B
ENSG00000087460-GNAS	-0.0604924	8.28481	-5.10239	3.83765e-07	0.00969812	3.50847	GNAS
ENSG00000137691-CFAP300	-0.0687297	2.82155	-5.09916	3.90248e-07	0.00986195	3.49229	CFAP300
ENSG00000176624-MEX3C	-0.0953789	5.95999	-5.09272	4.03477e-07	0.0101963	3.46009	MEX3C
ENSG00000135932-CAB39	-0.16214	7.99459	-5.09106	4.06966e-07	0.0102844	3.45177	CAB39
ENSG00000122068-FYTTD1	-0.055159	6.71804	-5.08891	4.11529e-07	0.0103997	3.441	FYTTD1
ENSG00000009954-BAZ1B	-0.106839	6.83287	-5.08443	4.21156e-07	0.010643	3.41867	BAZ1B
ENSG00000128016-ZFP36	-0.156867	8.2608	-5.08109	4.28488e-07	0.0108283	3.402	ZFP36
ENSG00000136603-SKIL	-0.121619	7.0127	-5.07958	4.31838e-07	0.010913	3.39448	SKIL
ENSG00000035862-TIMP2	-0.0857079	7.71819	-5.0763	4.39233e-07	0.0110998	3.37808	TIMP2
ENSG00000211455-STK38L	-0.17781	7.07079	-5.07462	4.43039e-07	0.011196	3.36975	STK38L
ENSG00000070501-POLB	-0.127602	5.83886	-5.06844	4.57396e-07	0.0115588	3.33895	POLB
ENSG00000115339-GALNT3	-0.185978	6.31946	-5.0676	4.59375e-07	0.0116089	3.33479	GALNT3
ENSG00000168438-CDC40	-0.0945638	7.36307	-5.06471	4.6627e-07	0.0117831	3.3204	CDC40
ENSG00000131759-RARA	-0.0737644	6.98577	-5.06412	4.67674e-07	0.0118186	3.3175	RARA
ENSG00000109321-AREG	-0.421768	6.56265	-5.06285	4.70745e-07	0.0118962	3.31118	AREG
ENSG00000065526-SPEN	-0.0933159	7.23586	-5.05858	4.81213e-07	0.0121607	3.28994	SPEN
ENSG00000174738-NR1D2	-0.149599	6.93896	-5.05796	4.82758e-07	0.0121998	3.28685	NR1D2
ENSG00000164663-USP49	-0.23556	5.82086	-5.05647	4.86455e-07	0.0122932	3.27948	USP49
ENSG00000124575-HIST1H1D	-0.170779	5.34034	-5.05305	4.95086e-07	0.0125113	3.2625	HIST1H1D
ENSG00000092148-HECTD1	-0.104208	7.59783	-5.05212	4.97453e-07	0.0125711	3.2579	HECTD1
ENSG00000166886-NAB2	-0.101385	4.00476	-5.04956	5.04038e-07	0.0127375	3.2452	NAB2
ENSG00000002586-CD99	-0.156184	7.382	-5.04639	5.12321e-07	0.0129469	3.22947	CD99
ENSG00000184588-PDE4B	-0.326514	7.63625	-5.0392	5.31571e-07	0.0134333	3.19386	PDE4B
ENSG00000266978-AC011511.2	-0.198222	4.73398	-5.03083	5.54846e-07	0.0140215	3.1525	AC011511.2
ENSG00000167323-STIM1	-0.173102	7.74754	-5.0289	5.60376e-07	0.0141613	3.14293	STIM1
ENSG00000110852-CLEC2B	-0.103566	7.29245	-5.02196	5.80602e-07	0.0146724	3.10871	CLEC2B
ENSG00000087087-SRRT	-0.0946188	5.80682	-5.01933	5.88478e-07	0.0148714	3.09571	SRRT
ENSG00000125149-C16orf70	-0.0858851	6.20449	-5.01709	5.95229e-07	0.015042	3.0847	C16orf70
ENSG00000131876-SNRPA1	-0.0495776	6.68653	-5.01415	6.04246e-07	0.0152699	3.07019	SNRPA1
ENSG00000111642-CHD4	-0.119048	7.17829	-5.00436	6.3517e-07	0.0160514	3.02203	CHD4
ENSG00000205189-ZBTB10	-0.123163	5.65732	-5.00193	6.43078e-07	0.0162512	3.0101	ZBTB10
ENSG00000058272-PPP1R12A	-0.134084	8.27292	-4.99441	6.68167e-07	0.0168853	2.97317	PPP1R12A
ENSG00000105851-PIK3CG	-0.161867	7.07777	-4.99338	6.71669e-07	0.0169738	2.96813	PIK3CG
ENSG00000197183-NOL4L	-0.172767	5.83397	-4.99317	6.72394e-07	0.0169921	2.96709	NOL4L
ENSG00000048707-VPS13D	-0.130732	7.40372	-4.99283	6.7356e-07	0.0170215	2.96542	VPS13D
ENSG00000172071-EIF2AK3	-0.200126	6.99831	-4.98051	7.1707e-07	0.0181211	2.90504	EIF2AK3
ENSG00000116473-RAP1A	-0.133064	8.3882	-4.97644	7.32022e-07	0.0184989	2.88514	RAP1A
ENSG00000221914-PPP2R2A	-0.120781	7.72134	-4.97532	7.36179e-07	0.018604	2.87968	PPP2R2A
ENSG00000148429-USP6NL	-0.203114	6.64367	-4.96228	7.86422e-07	0.0198737	2.81601	USP6NL
ENSG00000047346-FAM214A	-0.150765	6.63584	-4.95309	8.2379e-07	0.020818	2.77125	FAM214A
ENSG00000183723-CMTM4	-0.241861	5.56103	-4.94372	8.63635e-07	0.0218249	2.72572	CMTM4
ENSG00000144597-EAF1	-0.135137	6.56689	-4.93988	8.80539e-07	0.0222521	2.70703	EAF1
ENSG00000111885-MAN1A1	-0.229482	7.92569	-4.9364	8.96104e-07	0.0226454	2.69014	MAN1A1
ENSG00000069956-MAPK6	-0.126977	7.07752	-4.9343	9.05588e-07	0.0228851	2.67999	MAPK6
ENSG00000258658-AL139021.2	-0.0910429	4.60842	-4.93046	9.23264e-07	0.0233318	2.66136	AL139021.2
ENSG00000113163-CERT1	-0.110873	8.11549	-4.91714	9.87127e-07	0.0249457	2.5969	CERT1
ENSG00000231201-AF127577.2	-0.0463794	4.28875	-4.91641	9.90761e-07	0.0250375	2.59336	AF127577.2
ENSG00000151726-ACSL1	-0.283548	8.92951	-4.91529	9.96339e-07	0.0251785	2.58795	ACSL1
ENSG00000068724-TTC7A	-0.142013	7.48088	-4.91417	1.00194e-06	0.0253199	2.58255	TTC7A
ENSG00000133606-MKRN1	-0.0410268	7.2311	-4.91299	1.00787e-06	0.02547	2.57686	MKRN1
ENSG00000126524-SBDS	-0.0962328	6.47767	-4.91209	1.01243e-06	0.0255852	2.57251	SBDS
ENSG00000163877-SNIP1	-0.073107	6.22416	-4.90405	1.05404e-06	0.0266367	2.53371	SNIP1
ENSG00000054523-KIF1B	-0.141615	7.60901	-4.90311	1.059e-06	0.0267621	2.52918	KIF1B
ENSG00000008256-CYTH3	-0.260082	6.2414	-4.89782	1.08738e-06	0.0274792	2.5037	CYTH3
ENSG00000276107-AC037198.1	-0.176465	5.20779	-4.89697	1.09201e-06	0.0275962	2.49961	AC037198.1
ENSG00000112242-E2F3	-0.141466	7.33822	-4.8955	1.10005e-06	0.0277993	2.49255	E2F3
ENSG00000130559-CAMSAP1	-0.151151	5.89184	-4.89154	1.12206e-06	0.0283555	2.47346	CAMSAP1
ENSG00000121741-ZMYM2	-0.13698	8.09723	-4.89098	1.12515e-06	0.0284336	2.47081	ZMYM2
ENSG00000119778-ATAD2B	-0.112114	8.28873	-4.88993	1.13108e-06	0.0285835	2.46575	ATAD2B
ENSG00000087074-PPP1R15A	-0.0900466	7.07734	-4.88911	1.13573e-06	0.0287011	2.46179	PPP1R15A
ENSG00000113068-PFDN1	-0.0664164	6.79449	-4.88445	1.16245e-06	0.0293762	2.4394	PFDN1
ENSG00000179134-SAMD4B	-0.096887	6.68432	-4.87369	1.22644e-06	0.0309934	2.38779	SAMD4B
ENSG00000198840-MT-ND3	-0.127028	11.1306	-4.87145	1.24018e-06	0.0313405	2.37706	MT-ND3
ENSG00000062650-WAPL	-0.0915909	7.50703	-4.87022	1.2478e-06	0.0315332	2.37116	WAPL
ENSG00000075413-MARK3	-0.112981	7.66456	-4.86058	1.30902e-06	0.0330803	2.32504	MARK3
ENSG00000132953-XPO4	-0.135025	7.25333	-4.85955	1.31567e-06	0.0332483	2.32016	XPO4
ENSG00000181218-HIST3H2A	-0.0770407	4.21468	-4.85573	1.34086e-06	0.0338849	2.3019	HIST3H2A
ENSG00000025800-KPNA6	-0.093026	6.97571	-4.85384	1.3535e-06	0.0342044	2.29286	KPNA6
ENSG00000173801-JUP	-0.0971297	4.99874	-4.85272	1.36101e-06	0.034394	2.28754	JUP
ENSG00000287351-AC092120.3	-0.117777	5.91545	-4.84759	1.39607e-06	0.0352801	2.26305	AC092120.3
ENSG00000144655-CSRNP1	-0.0749646	6.37688	-4.84485	1.41516e-06	0.0357626	2.24998	CSRNP1
ENSG00000100647-SUSD6	-0.117624	7.90245	-4.84419	1.41979e-06	0.0358794	2.24684	SUSD6
ENSG00000006459-KDM7A	-0.134805	7.96996	-4.84079	1.44386e-06	0.0364877	2.23066	KDM7A
ENSG00000182606-TRAK1	-0.131118	7.48676	-4.83606	1.47797e-06	0.0373498	2.20818	TRAK1
ENSG00000135605-TEC	-0.207797	6.1566	-4.83366	1.4956e-06	0.0377952	2.19677	TEC
ENSG00000166446-CDYL2	-0.234969	6.33467	-4.83309	1.49982e-06	0.037902	2.19405	CDYL2
ENSG00000125970-RALY	-0.0730051	7.50407	-4.82842	1.5348e-06	0.038786	2.17186	RALY
ENSG00000196418-ZNF124	-0.155571	6.58175	-4.82824	1.53621e-06	0.0388217	2.17098	ZNF124
ENSG00000186660-ZFP91	-0.0947991	7.00251	-4.82572	1.55538e-06	0.0393061	2.15904	ZFP91
ENSG00000286153-AP000331.1	-0.0969923	5.69151	-4.82181	1.5857e-06	0.0400723	2.14046	AP000331.1
ENSG00000172943-PHF8	-0.0949886	6.23004	-4.8217	1.58656e-06	0.040094	2.13994	PHF8
ENSG00000178726-THBD	-0.205624	4.96609	-4.80835	1.69427e-06	0.0428158	2.07674	THBD
ENSG00000177606-JUN	-0.23413	7.06471	-4.80239	1.74461e-06	0.0440881	2.04857	JUN
ENSG00000085449-WDFY1	-0.11802	7.19356	-4.80234	1.74506e-06	0.0440995	2.04833	WDFY1
ENSG00000249870-AC005920.2	-0.0956451	4.99217	-4.80148	1.75245e-06	0.0442862	2.04426	AC005920.2
ENSG00000148158-SNX30	-0.122987	7.4042	-4.78592	1.89136e-06	0.0477967	1.97088	SNX30
ENSG00000113448-PDE4D	-0.284254	7.21822	-4.78547	1.89554e-06	0.0479022	1.96876	PDE4D
ENSG00000113494-PRLR	-0.275629	6.25565	-4.78273	1.92115e-06	0.0485494	1.95586	PRLR
ENSG00000007392-LUC7L	-0.0910843	6.84254	-4.78184	1.92953e-06	0.0487612	1.95167	LUC7L
ENSG00000143851-PTPN7	-0.125959	5.45389	-4.7773	1.97283e-06	0.0498553	1.93033	PTPN7

### Sheet: Supp_5a
Supp Table 5a) Differential gene expression: Genes significantly upregulated (p<0.05) in index CD8 T cells relative to healthy control CD8 T cells
Ensembl Gene ID	log2Fold Change	Average Expression	t-Statistic	P Value	Adjusted P Value	Gene ID
ENSG00000138640-FAM13A	0.13114	6.47882	5.90596	3.69E-09	0.000104034	FAM13A
ENSG00000136603-SKIL	0.122994	6.84516	5.90353	3.75E-09	0.000105573	SKIL
ENSG00000104388-RAB2A	0.0993112	8.67905	5.89956	3.84E-09	0.000108128	RAB2A
ENSG00000139343-SNRPF	0.0600915	7.9492	5.88691	4.14E-09	0.000116681	SNRPF
ENSG00000152463-OLAH	0.0619769	2.97166	5.87967	4.33E-09	0.000121873	OLAH
ENSG00000105640-RPL18A	0.167652	10.9574	5.87107	4.56E-09	0.000128333	RPL18A
ENSG00000214367-HAUS3	0.0576739	6.38935	5.86963	4.59E-09	0.000129446	HAUS3
ENSG00000196843-ARID5A	0.0698853	7.21713	5.86879	4.62E-09	0.000130096	ARID5A
ENSG00000237943-PRKCQ-AS1	0.15326	7.44904	5.85851	4.91E-09	0.000138361	PRKCQ-AS1
ENSG00000178573-MAF	0.147631	6.92559	5.84997	5.17E-09	0.000145619	MAF
ENSG00000154518-ATP5MC3	0.0541965	7.80436	5.849	5.20E-09	0.000146465	ATP5MC3
ENSG00000115761-NOL10	0.115326	7.30434	5.84031	5.48E-09	0.000154265	NOL10
ENSG00000022556-NLRP2	0.0460743	4.73662	5.84026	5.48E-09	0.000154312	NLRP2
ENSG00000155189-AGPAT5	0.144969	6.53553	5.83526	5.64E-09	0.000158985	AGPAT5
ENSG00000137959-IFI44L	0.101023	4.91455	5.83316	5.71E-09	0.000160992	IFI44L
ENSG00000229327-AL391839.1	0.0819658	7.11138	5.82876	5.87E-09	0.000165269	AL391839.1
ENSG00000150459-SAP18	0.0404841	8.4276	5.82572	5.97E-09	0.000168292	SAP18
ENSG00000166848-TERF2IP	0.0670333	8.23774	5.81989	6.18E-09	0.000174228	TERF2IP
ENSG00000141580-WDR45B	0.0749767	7.12232	5.81806	6.25E-09	0.000176138	WDR45B
ENSG00000187676-B3GLCT	0.112163	6.63489	5.81273	6.45E-09	0.00018181	B3GLCT
ENSG00000123933-MXD4	0.0626604	7.09803	5.81157	6.50E-09	0.00018307	MXD4
ENSG00000125347-IRF1	0.120338	8.319	5.81053	6.54E-09	0.000184202	IRF1
ENSG00000118503-TNFAIP3	0.207295	8.79123	5.79565	7.14E-09	0.000201212	TNFAIP3
ENSG00000111229-ARPC3	0.0746281	8.84739	5.78781	7.48E-09	0.000210775	ARPC3
ENSG00000168899-VAMP5	0.0524909	6.95623	5.78707	7.51E-09	0.000211692	VAMP5
ENSG00000261526-AC012615.1	0.0740265	6.37265	5.78172	7.76E-09	0.000218509	AC012615.1
ENSG00000157873-TNFRSF14	0.042517	7.13186	5.78079	7.80E-09	0.000219717	TNFRSF14
ENSG00000154473-BUB3	0.0468582	7.22402	5.7757	8.04E-09	0.000226421	BUB3
ENSG00000082153-BZW1	0.0889784	8.40766	5.77167	8.23E-09	0.000231877	BZW1
ENSG00000099901-RANBP1	0.0548207	6.92158	5.77136	8.25E-09	0.000232298	RANBP1
ENSG00000145990-GFOD1	0.124186	6.07558	5.76975	8.32E-09	0.000234514	GFOD1
ENSG00000158321-AUTS2	0.175115	7.70843	5.76697	8.46E-09	0.000238401	AUTS2
ENSG00000183943-PRKX	0.164878	7.87323	5.74798	9.46E-09	0.000266605	PRKX
ENSG00000099341-PSMD8	0.0357759	7.18504	5.74439	9.66E-09	0.000272291	PSMD8
ENSG00000282572-AC215522.2	0.00250433	2.01923	5.73511	1.02E-08	0.000287543	AC215522.2
ENSG00000165949-IFI27	0.103548	2.40098	5.72988	1.05E-08	0.000296504	IFI27
ENSG00000182162-P2RY8	0.158081	8.61116	5.71932	1.12E-08	0.000315435	P2RY8
ENSG00000096060-FKBP5	0.160458	8.74374	5.71547	1.15E-08	0.000322614	FKBP5
ENSG00000186184-POLR1D	0.0496846	7.89292	5.7119	1.17E-08	0.00032942	POLR1D
ENSG00000125844-RRBP1	0.0952468	6.8367	5.70898	1.19E-08	0.000335108	RRBP1
ENSG00000142676-RPL11	0.17086	11.3015	5.69465	1.29E-08	0.000364344	RPL11
ENSG00000166794-PPIB	0.0733032	8.33222	5.68023	1.41E-08	0.000396258	PPIB
ENSG00000108654-DDX5	0.0870706	10.1171	5.67191	1.48E-08	0.000415877	DDX5
ENSG00000111450-STX2	0.0612268	6.31272	5.67159	1.48E-08	0.000416652	STX2
ENSG00000196453-ZNF777	0.0622839	5.86652	5.66137	1.57E-08	0.000442126	ZNF777
ENSG00000075415-SLC25A3	0.0604837	8.03377	5.64173	1.76E-08	0.000495346	SLC25A3
ENSG00000189283-FHIT	0.266662	7.18289	5.641	1.77E-08	0.000497453	FHIT
ENSG00000197958-RPL12	0.160437	10.768	5.63977	1.78E-08	0.000500995	RPL12
ENSG00000185829-ARL17A	0.0596317	6.65097	5.63475	1.83E-08	0.000515736	ARL17A
ENSG00000050730-TNIP3	0.113451	5.25378	5.62596	1.93E-08	0.000542567	TNIP3
ENSG00000134419-RPS15A	0.169928	11.4137	5.62455	1.94E-08	0.00054698	RPS15A
ENSG00000100138-SNU13	0.0780993	8.28361	5.6159	2.04E-08	0.00057492	SNU13
ENSG00000104904-OAZ1	0.0915618	8.55742	5.60404	2.18E-08	0.000615498	OAZ1
ENSG00000236069-AL136987.1	0.0357607	3.24837	5.6014	2.22E-08	0.00062487	AL136987.1
ENSG00000174748-RPL15	0.142285	10.6621	5.59591	2.29E-08	0.000644901	RPL15
ENSG00000111832-RWDD1	0.0781304	8.15345	5.59563	2.29E-08	0.000645904	RWDD1
ENSG00000285842-AP000820.2	0.1012	3.89129	5.59424	2.31E-08	0.000651104	AP000820.2
ENSG00000170100-ZNF778	0.0456935	5.58582	5.59297	2.33E-08	0.000655857	ZNF778
ENSG00000197756-RPL37A	0.14198	11.0327	5.5905	2.36E-08	0.000665187	RPL37A
ENSG00000116793-PHTF1	0.131531	6.04507	5.58916	2.38E-08	0.000670308	PHTF1
ENSG00000102580-DNAJC3	0.0948683	7.65874	5.58793	2.40E-08	0.000675083	DNAJC3
ENSG00000119138-KLF9	0.0804489	7.45534	5.58593	2.42E-08	0.000682856	KLF9
ENSG00000204592-HLA-E	0.0710774	9.61774	5.5839	2.45E-08	0.000690843	HLA-E
ENSG00000197457-STMN3	0.0648713	6.62624	5.57573	2.57E-08	0.000723855	STMN3
ENSG00000165527-ARF6	0.0515227	7.95776	5.57057	2.65E-08	0.000745518	ARF6
ENSG00000258404-LINC02320	0.133727	5.85047	5.56213	2.78E-08	0.00078234	LINC02320
ENSG00000120063-GNA13	0.0974184	7.8759	5.54718	3.02E-08	0.000851876	GNA13
ENSG00000145911-N4BP3	0.0698841	3.8388	5.54456	3.07E-08	0.000864649	N4BP3
ENSG00000275221-HIST1H2AK	0.0439623	5.34911	5.54279	3.10E-08	0.000873412	HIST1H2AK
ENSG00000139193-CD27	0.0858679	6.00705	5.54	3.15E-08	0.000887348	CD27
ENSG00000173915-ATP5MD	0.0526803	8.17452	5.51887	3.55E-08	0.00100034	ATP5MD
ENSG00000163479-SSR2	0.0502469	8.29111	5.51332	3.66E-08	0.00103226	SSR2
ENSG00000124203-ZNF831	0.105441	7.35484	5.50979	3.74E-08	0.00105306	ZNF831
ENSG00000117984-CTSD	0.0564745	7.10021	5.50969	3.74E-08	0.00105368	CTSD
ENSG00000133398-MED10	0.0401843	7.92185	5.49878	3.98E-08	0.00112066	MED10
ENSG00000166295-ANAPC16	0.0494384	8.08347	5.49373	4.09E-08	0.00115301	ANAPC16
ENSG00000138496-PARP9	0.0747769	6.50078	5.49291	4.11E-08	0.00115832	PARP9
ENSG00000166405-RIC3	0.0877166	6.02591	5.48667	4.26E-08	0.00119982	RIC3
ENSG00000287352-AC011029.1	0.0652191	1.8473	5.48158	4.38E-08	0.00123464	AC011029.1
ENSG00000276345-AC004556.3	0.0253336	3.94741	5.47922	4.44E-08	0.00125114	AC004556.3
ENSG00000132256-TRIM5	0.0807128	6.71674	5.46418	4.83E-08	0.00136147	TRIM5
ENSG00000164615-CAMLG	0.0749576	7.89062	5.46205	4.89E-08	0.00137779	CAMLG
ENSG00000084070-SMAP2	0.113857	8.96862	5.46135	4.91E-08	0.0013832	SMAP2
ENSG00000270170-NCBP2AS2	0.0204575	7.3131	5.44204	5.47E-08	0.00154109	NCBP2AS2
ENSG00000145649-GZMA	0.201255	8.49426	5.43527	5.68E-08	0.0016005	GZMA
ENSG00000227039-ITGB2-AS1	0.0646563	6.2387	5.42016	6.18E-08	0.00174121	ITGB2-AS1
ENSG00000164151-ICE1	0.078335	7.41979	5.41724	6.28E-08	0.00176965	ICE1
ENSG00000156467-UQCRB	0.0924294	9.57383	5.41184	6.47E-08	0.0018236	UQCRB
ENSG00000108298-RPL19	0.151493	11.0644	5.41055	6.52E-08	0.0018368	RPL19
ENSG00000177879-AP3S1	0.0773577	6.99619	5.4094	6.56E-08	0.00184851	AP3S1
ENSG00000243449-C4orf48	0.0447559	6.61078	5.40834	6.60E-08	0.00185946	C4orf48
ENSG00000139287-TPH2	0.00220806	1.82836	5.40364	6.77E-08	0.00190861	TPH2
ENSG00000148481-MINDY3	0.110475	7.11151	5.39781	7.00E-08	0.00197139	MINDY3
ENSG00000064607-SUGP2	0.0674186	7.01375	5.38707	7.43E-08	0.0020923	SUGP2
ENSG00000134324-LPIN1	0.0718638	6.8491	5.38186	7.64E-08	0.00215348	LPIN1
ENSG00000091527-CDV3	0.0665318	8.22046	5.37876	7.78E-08	0.00219067	CDV3
ENSG00000211460-TSN	0.0324658	6.98701	5.37594	7.90E-08	0.00222511	TSN
ENSG00000149658-YTHDF1	0.0600429	6.25375	5.37344	8.01E-08	0.00225609	YTHDF1
ENSG00000253716-MINCR	0.0569004	5.19677	5.37035	8.15E-08	0.00229482	MINCR
ENSG00000111775-COX6A1	0.0481079	8.1058	5.37023	8.15E-08	0.00229639	COX6A1
ENSG00000265681-RPL17	0.149074	11.0095	5.36906	8.20E-08	0.00231125	RPL17
ENSG00000185201-IFITM2	0.144089	9.07556	5.36091	8.58E-08	0.00241747	IFITM2
ENSG00000079263-SP140	0.106978	7.71926	5.36057	8.60E-08	0.00242209	SP140
ENSG00000141380-SS18	0.0916593	7.20187	5.35978	8.63E-08	0.00243265	SS18
ENSG00000234127-TRIM26	0.0586138	7.05883	5.3556	8.84E-08	0.00248921	TRIM26
ENSG00000171863-RPS7	0.137516	10.8017	5.35518	8.86E-08	0.00249506	RPS7
ENSG00000102109-PCSK1N	0.0997811	4.55299	5.34908	9.16E-08	0.00258016	PCSK1N
ENSG00000100453-GZMB	0.197274	8.41755	5.34692	9.27E-08	0.00261094	GZMB
ENSG00000173660-UQCRH	0.0632786	8.40544	5.33431	9.93E-08	0.00279817	UQCRH
ENSG00000267275-AC020911.2	0.0753675	5.61496	5.32876	1.02E-07	0.00288472	AC020911.2
ENSG00000148908-RGS10	0.0978399	7.81929	5.3257	1.04E-07	0.00293349	RGS10
ENSG00000189043-NDUFA4	0.0586196	8.76378	5.32292	1.06E-07	0.00297849	NDUFA4
ENSG00000157601-MX1	0.0702087	6.0786	5.32279	1.06E-07	0.00298052	MX1
ENSG00000284194-SCO2	0.0061819	5.55152	5.32	1.07E-07	0.00302632	SCO2
ENSG00000064012-CASP8	0.0687631	8.12863	5.3178	1.09E-07	0.00306299	CASP8
ENSG00000026103-FAS	0.0749908	6.05053	5.31441	1.11E-07	0.00312028	FAS
ENSG00000196954-CASP4	0.0527367	7.47564	5.31347	1.11E-07	0.00313636	CASP4
ENSG00000187741-FANCA	0.0660309	5.23569	5.3122	1.12E-07	0.00315821	FANCA
ENSG00000126264-HCST	0.140014	9.31578	5.31127	1.13E-07	0.00317428	HCST
ENSG00000060069-CTDP1	0.10808	6.74022	5.30077	1.19E-07	0.0033616	CTDP1
ENSG00000102103-PQBP1	0.0423257	6.71947	5.29925	1.20E-07	0.00338964	PQBP1
ENSG00000074800-ENO1	0.0624909	7.57679	5.29802	1.21E-07	0.00341234	ENO1
ENSG00000081019-RSBN1	0.071066	7.45104	5.29571	1.23E-07	0.00345552	RSBN1
ENSG00000135722-FBXL8	0.0420425	4.11475	5.28619	1.29E-07	0.0036394	FBXL8
ENSG00000110955-ATP5F1B	0.0473324	7.36955	5.28095	1.33E-07	0.00374447	ATP5F1B
ENSG00000119285-HEATR1	0.090986	6.87655	5.27957	1.34E-07	0.00377279	HEATR1
ENSG00000166136-NDUFB8	0.0421763	7.99664	5.27046	1.41E-07	0.00396411	NDUFB8
ENSG00000105669-COPE	0.0455514	7.65027	5.26995	1.41E-07	0.0039749	COPE
ENSG00000153066-TXNDC11	0.090038	7.35214	5.26209	1.47E-07	0.00414799	TXNDC11
ENSG00000163803-PLB1	0.0780911	4.70998	5.25849	1.50E-07	0.00422962	PLB1
ENSG00000011566-MAP4K3	0.12308	6.70649	5.25362	1.54E-07	0.00434253	MAP4K3
ENSG00000184990-SIVA1	0.0421463	7.58355	5.25252	1.55E-07	0.00436856	SIVA1
ENSG00000243147-MRPL33	0.0573113	7.52865	5.25101	1.56E-07	0.00440428	MRPL33
ENSG00000104368-PLAT	0.0463594	3.95528	5.25065	1.57E-07	0.00441281	PLAT
ENSG00000183837-PNMA3	0.00284663	2.96126	5.24447	1.62E-07	0.0045627	PNMA3
ENSG00000198712-MT-CO2	0.0791382	12.3037	5.23442	1.71E-07	0.00481693	MT-CO2
ENSG00000267265-AC011476.3	0.12554	7.40369	5.23412	1.71E-07	0.00482464	AC011476.3
ENSG00000167658-EEF2	0.0712741	8.65147	5.23002	1.75E-07	0.00493231	EEF2
ENSG00000221963-APOL6	0.0718314	7.70756	5.23001	1.75E-07	0.00493277	APOL6
ENSG00000265241-RBM8A	0.07231	8.18584	5.22806	1.77E-07	0.00498474	RBM8A
ENSG00000116649-SRM	0.0355927	6.25813	5.22366	1.81E-07	0.00510407	SRM
ENSG00000160352-ZNF714	0.100513	5.88799	5.2223	1.82E-07	0.00514161	ZNF714
ENSG00000235335-AC016723.1	0.0986557	4.30949	5.21823	1.87E-07	0.00525525	AC016723.1
ENSG00000257556-LINC02298	0.01748	3.18247	5.21615	1.89E-07	0.00531429	LINC02298
ENSG00000180611-MB21D2	0.138399	4.96342	5.21057	1.94E-07	0.00547604	MB21D2
ENSG00000170160-CCDC144A	0.0616644	4.97354	5.21041	1.95E-07	0.00548067	CCDC144A
ENSG00000143119-CD53	0.0737313	8.62144	5.21003	1.95E-07	0.00549192	CD53
ENSG00000167601-AXL	0.00743053	2.92187	5.20606	1.99E-07	0.00561026	AXL
ENSG00000228484-AL137025.1	0.122196	3.83661	5.20553	2.00E-07	0.00562598	AL137025.1
ENSG00000179988-PSTK	0.0372471	6.0955	5.20411	2.01E-07	0.00566926	PSTK
ENSG00000170906-NDUFA3	0.0393457	7.7615	5.20026	2.05E-07	0.0057873	NDUFA3
ENSG00000165617-DACT1	0.0616506	2.38257	5.19027	2.17E-07	0.00610507	DACT1
ENSG00000080345-RIF1	0.0832991	7.51719	5.18891	2.18E-07	0.00614971	RIF1
ENSG00000133872-SARAF	0.11546	9.33023	5.18546	2.22E-07	0.00626417	SARAF
ENSG00000155368-DBI	0.0854936	8.0636	5.18447	2.24E-07	0.00629753	DBI
ENSG00000164308-ERAP2	0.076558	7.41763	5.18287	2.25E-07	0.00635133	ERAP2
ENSG00000107223-EDF1	0.0467138	8.35698	5.1819	2.27E-07	0.00638434	EDF1
ENSG00000198369-SPRED2	0.127962	5.07133	5.17912	2.30E-07	0.00647983	SPRED2
ENSG00000144152-FBLN7	0.0597143	3.5782	5.17889	2.30E-07	0.00648779	FBLN7
ENSG00000203760-CENPW	0.0131024	3.44941	5.17545	2.35E-07	0.0066078	CENPW
ENSG00000109536-FRG1	0.0581809	7.63711	5.17509	2.35E-07	0.0066205	FRG1
ENSG00000149806-FAU	0.122404	10.7755	5.17441	2.36E-07	0.00664458	FAU
ENSG00000131143-COX4I1	0.0878535	9.43671	5.16693	2.45E-07	0.00691475	COX4I1
ENSG00000163041-H3F3A	0.0742278	9.57057	5.15923	2.56E-07	0.00720408	H3F3A
ENSG00000238121-LINC00426	0.0834084	5.66732	5.1542	2.63E-07	0.00739954	LINC00426
ENSG00000184207-PGP	0.0289425	6.52227	5.1537	2.63E-07	0.00741894	PGP
ENSG00000068903-SIRT2	0.104084	7.11503	5.13334	2.93E-07	0.00826495	SIRT2
ENSG00000054523-KIF1B	0.107766	7.05614	5.1315	2.96E-07	0.00834582	KIF1B
ENSG00000109452-INPP4B	0.228389	7.5781	5.12699	3.03E-07	0.00854701	INPP4B
ENSG00000286330-AL353660.1	0.137996	4.55126	5.12222	3.11E-07	0.00876536	AL353660.1
ENSG00000145741-BTF3	0.086071	9.37292	5.11995	3.15E-07	0.00887104	BTF3
ENSG00000115604-IL18R1	0.105973	6.24188	5.11984	3.15E-07	0.00887624	IL18R1
ENSG00000078668-VDAC3	0.0411647	7.1508	5.11279	3.27E-07	0.00921268	VDAC3
ENSG00000088053-GP6	0.106172	6.69049	5.11005	3.32E-07	0.00934669	GP6
ENSG00000114125-RNF7	0.0463295	7.66052	5.10844	3.35E-07	0.00942617	RNF7
ENSG00000196810-CTBP1-DT	0.0582644	5.75866	5.1044	3.42E-07	0.00962919	CTBP1-DT
ENSG00000002549-LAP3	0.0556651	6.78867	5.09502	3.59E-07	0.0101163	LAP3
ENSG00000125835-SNRPB	0.0392882	8.00567	5.09315	3.63E-07	0.010216	SNRPB
ENSG00000203506-RBMS3-AS2	0.0713047	2.30815	5.09094	3.67E-07	0.0103355	RBMS3-AS2
ENSG00000165948-IFI27L1	0.0902601	5.22471	5.09022	3.68E-07	0.0103747	IFI27L1
ENSG00000132953-XPO4	0.0957484	8.00495	5.08036	3.88E-07	0.0109254	XPO4
ENSG00000165030-NFIL3	0.0767024	6.74727	5.07948	3.90E-07	0.0109757	NFIL3
ENSG00000130811-EIF3G	0.0518597	7.96734	5.07809	3.92E-07	0.0110562	EIF3G
ENSG00000256947-AP002518.2	0.0806106	4.66271	5.07162	4.06E-07	0.0114371	AP002518.2
ENSG00000182173-TSEN54	0.0558122	7.04723	5.06976	4.10E-07	0.011549	TSEN54
ENSG00000140988-RPS2	0.153159	11.0139	5.06752	4.15E-07	0.011685	RPS2
ENSG00000241468-ATP5MF	0.0498787	7.63334	5.06407	4.22E-07	0.0118979	ATP5MF
ENSG00000103363-ELOB	0.0418879	8.50339	5.06281	4.25E-07	0.0119766	ELOB
ENSG00000129534-MIS18BP1	0.0910204	7.33584	5.06181	4.27E-07	0.0120393	MIS18BP1
ENSG00000272927-AC107464.3	0.0100236	3.67461	5.06124	4.29E-07	0.0120752	AC107464.3
ENSG00000258315-C17orf49	0.0472462	7.18654	5.05632	4.40E-07	0.0123896	C17orf49
ENSG00000100068-LRP5L	0.0546712	5.28727	5.0544	4.44E-07	0.0125144	LRP5L
ENSG00000119599-DCAF4	0.0426981	4.96711	5.05366	4.46E-07	0.0125624	DCAF4
ENSG00000135930-EIF4E2	0.0579081	7.00962	5.05052	4.53E-07	0.0127698	EIF4E2
ENSG00000158805-ZNF276	0.0482182	6.65596	5.04662	4.63E-07	0.0130322	ZNF276
ENSG00000184792-OSBP2	0.114435	5.05631	5.04537	4.66E-07	0.0131176	OSBP2
ENSG00000254762-AP001107.7	0.0131207	1.37639	5.04065	4.77E-07	0.0134433	AP001107.7
ENSG00000234185-AC068533.3	0.0740665	6.76264	5.03546	4.90E-07	0.0138116	AC068533.3
ENSG00000189013-KIR2DL4	0.0792988	3.9037	5.03211	4.99E-07	0.0140543	KIR2DL4
ENSG00000139610-CELA1	0.0624792	3.98846	5.02359	5.21E-07	0.0146901	CELA1
ENSG00000138182-KIF20B	0.111997	7.06634	5.01757	5.38E-07	0.0151552	KIF20B
ENSG00000179218-CALR	0.0895646	7.79171	5.00601	5.71E-07	0.0160903	CALR
ENSG00000138448-ITGAV	0.104114	6.07431	4.99468	6.06E-07	0.0170598	ITGAV
ENSG00000077721-UBE2A	0.0438975	6.78596	4.99408	6.07E-07	0.0171134	UBE2A
ENSG00000118680-MYL12B	0.07102	8.80648	4.99366	6.09E-07	0.0171505	MYL12B
ENSG00000224877-NDUFAF8	0.0275359	6.96215	4.99098	6.17E-07	0.0173887	NDUFAF8
ENSG00000029993-HMGB3	0.0597575	4.6755	4.98598	6.33E-07	0.0178427	HMGB3
ENSG00000158525-CPA5	0.00922476	2.42346	4.98473	6.37E-07	0.0179578	CPA5
ENSG00000136819-C9orf78	0.063225	8.12159	4.98403	6.40E-07	0.0180229	C9orf78
ENSG00000138449-SLC40A1	0.0856715	4.29757	4.97821	6.59E-07	0.0185714	SLC40A1
ENSG00000183726-TMEM50A	0.0495427	7.95225	4.97371	6.75E-07	0.0190054	TMEM50A
ENSG00000232956-SNHG15	0.0740975	6.94686	4.97048	6.86E-07	0.0193236	SNHG15
ENSG00000102554-KLF5	0.0554614	3.98528	4.97042	6.86E-07	0.0193297	KLF5
ENSG00000167315-ACAA2	0.0545872	6.39764	4.96599	7.02E-07	0.0197752	ACAA2
ENSG00000128524-ATP6V1F	0.0395843	7.39463	4.96295	7.13E-07	0.0200858	ATP6V1F
ENSG00000022567-SLC45A4	0.0720477	5.89428	4.95568	7.40E-07	0.0208487	SLC45A4
ENSG00000111859-NEDD9	0.0921326	7.75393	4.95553	7.41E-07	0.0208646	NEDD9
ENSG00000153933-DGKE	0.0907896	6.3741	4.9555	7.41E-07	0.0208674	DGKE
ENSG00000088930-XRN2	0.0658749	7.93891	4.94931	7.65E-07	0.0215398	XRN2
ENSG00000105993-DNAJB6	0.0780168	8.5926	4.9472	7.73E-07	0.021773	DNAJB6
ENSG00000126709-IFI6	0.0639894	6.75141	4.94646	7.76E-07	0.0218564	IFI6
ENSG00000143740-SNAP47	0.0239308	5.60193	4.93999	8.02E-07	0.0225913	SNAP47
ENSG00000134460-IL2RA	0.120419	5.12608	4.93964	8.03E-07	0.0226309	IL2RA
ENSG00000213928-IRF9	0.0539825	6.66058	4.93797	8.10E-07	0.0228249	IRF9
ENSG00000105404-RABAC1	0.0346345	7.75844	4.93782	8.11E-07	0.022843	RABAC1
ENSG00000276500-BMS1P14	0.00209073	1.9283	4.93408	8.26E-07	0.0232831	BMS1P14
ENSG00000287244-AL020997.5	0.00209073	1.9283	4.93403	8.27E-07	0.0232889	AL020997.5
ENSG00000276337-AC105429.1	0.0265401	4.11542	4.93258	8.33E-07	0.0234623	AC105429.1
ENSG00000087088-BAX	0.0461759	7.37288	4.93248	8.33E-07	0.0234738	BAX
ENSG00000229056-HECW2-AS1	0.0493315	3.09635	4.93156	8.37E-07	0.0235845	HECW2-AS1
ENSG00000249806-AC139720.1	0.171773	5.2107	4.92436	8.68E-07	0.0244654	AC139720.1
ENSG00000102174-PHEX	0.0878776	4.11868	4.92073	8.85E-07	0.0249223	PHEX
ENSG00000109189-USP46	0.0903795	5.54123	4.91977	8.89E-07	0.025044	USP46
ENSG00000169021-UQCRFS1	0.0301075	7.73548	4.91726	9.00E-07	0.0253657	UQCRFS1
ENSG00000175348-TMEM9B	0.0327705	6.83543	4.90581	9.54E-07	0.0268854	TMEM9B
ENSG00000198851-CD3E	0.069486	8.84105	4.90547	9.56E-07	0.0269315	CD3E
ENSG00000130414-NDUFA10	0.0548671	7.44119	4.90482	9.59E-07	0.0270203	NDUFA10
ENSG00000198431-TXNRD1	0.0417379	7.05565	4.90264	9.70E-07	0.0273215	TXNRD1
ENSG00000083454-P2RX5	0.0317619	4.77937	4.90158	9.75E-07	0.0274691	P2RX5
ENSG00000030110-BAK1	0.0224078	5.4584	4.90026	9.82E-07	0.0276536	BAK1
ENSG00000198176-TFDP1	0.060867	6.14451	4.89889	9.88E-07	0.0278458	TFDP1
ENSG00000164919-COX6C	0.0531159	8.87598	4.89691	9.98E-07	0.0281273	COX6C
ENSG00000090266-NDUFB2	0.0647962	8.11913	4.89251	1.02E-06	0.0287609	NDUFB2
ENSG00000147872-PLIN2	0.0812713	6.80875	4.88763	1.05E-06	0.0294802	PLIN2
ENSG00000113811-SELENOK	0.0899461	8.44636	4.8857	1.06E-06	0.0297688	SELENOK
ENSG00000124562-SNRPC	0.0384003	7.25875	4.88169	1.08E-06	0.0303784	SNRPC
ENSG00000232112-TMA7	0.0569389	9.60708	4.87652	1.11E-06	0.0311826	TMA7
ENSG00000255198-SNHG9	0.075091	8.32916	4.87181	1.13E-06	0.0319312	SNHG9
ENSG00000051620-HEBP2	0.0589468	7.44499	4.87089	1.14E-06	0.0320805	HEBP2
ENSG00000159792-PSKH1	0.0508706	5.91617	4.85983	1.20E-06	0.0339182	PSKH1
ENSG00000239900-ADSL	0.052342	6.3977	4.85153	1.26E-06	0.0353643	ADSL
ENSG00000163376-KBTBD8	0.0467768	4.56542	4.85136	1.26E-06	0.0353938	KBTBD8
ENSG00000250479-CHCHD10	0.0478769	6.84454	4.84559	1.29E-06	0.0364348	CHCHD10
ENSG00000153898-MCOLN2	0.132415	6.45484	4.84487	1.30E-06	0.0365657	MCOLN2
ENSG00000108774-RAB5C	0.0436174	7.47027	4.84426	1.30E-06	0.0366776	RAB5C
ENSG00000107937-GTPBP4	0.0589081	6.90053	4.84234	1.31E-06	0.0370325	GTPBP4
ENSG00000197448-GSTK1	0.0491153	7.79841	4.84128	1.32E-06	0.0372308	GSTK1
ENSG00000111843-TMEM14C	0.0618344	5.19365	4.83837	1.34E-06	0.0377776	TMEM14C
ENSG00000264031-ABHD15-AS1	0.0994142	7.15045	4.83565	1.36E-06	0.0382956	ABHD15-AS1
ENSG00000077238-IL4R	0.0806752	6.87121	4.83418	1.37E-06	0.0385786	IL4R
ENSG00000174238-PITPNA	0.129763	6.92153	4.8129	1.52E-06	0.0429066	PITPNA
ENSG00000119922-IFIT2	0.106749	5.25611	4.81199	1.53E-06	0.0431032	IFIT2
ENSG00000159176-CSRP1	0.0411459	5.33012	4.81085	1.54E-06	0.0433489	CSRP1
ENSG00000090376-IRAK3	0.0875176	6.72896	4.807	1.57E-06	0.0441869	IRAK3
ENSG00000251414-AC138956.2	0.0151475	4.81519	4.80196	1.61E-06	0.0453106	AC138956.2
ENSG00000231672-DIRC3	0.167159	5.55927	4.80013	1.62E-06	0.0457259	DIRC3
ENSG00000183283-DAZAP2	0.0369338	8.26724	4.80002	1.62E-06	0.0457492	DAZAP2
ENSG00000130066-SAT1	0.0804296	8.40081	4.79161	1.69E-06	0.047702	SAT1
ENSG00000130770-ATP5IF1	0.0595775	8.12136	4.79145	1.69E-06	0.0477405	ATP5IF1
ENSG00000140367-UBE2Q2	0.0804279	7.40913	4.79107	1.70E-06	0.0478317	UBE2Q2
ENSG00000141384-TAF4B	0.134163	6.33916	4.78628	1.74E-06	0.0489812	TAF4B
ENSG00000177311-ZBTB38	0.0790288	7.49582	4.7824	1.77E-06	0.0499339	ZBTB38

### Sheet: Supp_5b
Supp Table 5b) Differential gene expression: Genes significantly downregulated (p<0.05) in index CD8 T cells relative to healthy control CD8 T cells
Ensembl Gene ID	log2Fold Change	Average Expression	t-Statistic	P Value	Adjusted P Value	Gene ID
ENSG00000135365-PHF21A	-0.150211	7.88614	-5.89885	3.85E-09	0.000108588	PHF21A
ENSG00000131149-GSE1	-0.130669	7.11192	-5.89607	3.92E-09	0.000110424	GSE1
ENSG00000118816-CCNI	-0.0838931	8.74479	-5.87665	4.40E-09	0.000124102	CCNI
ENSG00000128284-APOL3	-0.0961588	6.6457	-5.86666	4.68E-09	0.000131769	APOL3
ENSG00000205268-PDE7A	-0.151771	8.24514	-5.85116	5.13E-09	0.000144588	PDE7A
ENSG00000090863-GLG1	-0.110226	8.17594	-5.83942	5.50E-09	0.000155087	GLG1
ENSG00000008405-CRY1	-0.154428	8.12039	-5.8356	5.63E-09	0.000158665	CRY1
ENSG00000161405-IKZF3	-0.113907	8.16342	-5.83006	5.82E-09	0.000163994	IKZF3
ENSG00000166233-ARIH1	-0.126177	8.9572	-5.80619	6.71E-09	0.000189017	ARIH1
ENSG00000117318-ID3	-0.15109	5.08021	-5.78528	7.59E-09	0.000213947	ID3
ENSG00000275395-FCGBP	-0.0875613	4.6538	-5.76553	8.53E-09	0.000240434	FCGBP
ENSG00000154479-CCDC173	-0.126757	5.84585	-5.75793	8.92E-09	0.000251448	CCDC173
ENSG00000087074-PPP1R15A	-0.141236	7.25109	-5.75409	9.13E-09	0.000257197	PPP1R15A
ENSG00000189079-ARID2	-0.122163	8.27964	-5.75288	9.19E-09	0.000259035	ARID2
ENSG00000065413-ANKRD44	-0.143115	9.2351	-5.71725	1.13E-08	0.00031928	ANKRD44
ENSG00000104998-IL27RA	-0.0958825	6.44273	-5.7083	1.19E-08	0.000336444	IL27RA
ENSG00000257261-AC008014.1	-0.193278	6.14071	-5.68239	1.39E-08	0.000391294	AC008014.1
ENSG00000124942-AHNAK	-0.125114	8.40652	-5.67022	1.49E-08	0.000419976	AHNAK
ENSG00000117020-AKT3	-0.150693	8.65484	-5.63806	1.80E-08	0.000505957	AKT3
ENSG00000158985-CDC42SE2	-0.130853	9.97127	-5.61141	2.09E-08	0.000589961	CDC42SE2
ENSG00000114439-BBX	-0.131351	8.47137	-5.60239	2.21E-08	0.000621354	BBX
ENSG00000079335-CDC14A	-0.181081	8.61931	-5.59381	2.32E-08	0.000652696	CDC14A
ENSG00000162804-SNED1	-0.176902	6.52432	-5.58132	2.49E-08	0.000701089	SNED1
ENSG00000197971-MBP	-0.109523	8.80742	-5.55877	2.83E-08	0.000797439	MBP
ENSG00000166046-TCP11L2	-0.101094	7.07561	-5.52151	3.50E-08	0.000985521	TCP11L2
ENSG00000100461-RBM23	-0.0679974	7.36199	-5.51001	3.73E-08	0.00105177	RBM23
ENSG00000138795-LEF1	-0.261261	7.76468	-5.50278	3.89E-08	0.00109563	LEF1
ENSG00000196150-ZNF250	-0.0654123	6.43656	-5.48643	4.26E-08	0.0012014	ZNF250
ENSG00000169991-IFFO2	-0.101937	6.23202	-5.4842	4.32E-08	0.00121661	IFFO2
ENSG00000276476-AL136962.1	-0.170516	5.01717	-5.48266	4.36E-08	0.00122722	AL136962.1
ENSG00000168280-KIF5C	-0.130734	5.10435	-5.46174	4.90E-08	0.0013802	KIF5C
ENSG00000100354-TNRC6B	-0.113337	9.44007	-5.44015	5.53E-08	0.00155746	TNRC6B
ENSG00000108021-TASOR2	-0.11066	7.87395	-5.42081	6.16E-08	0.00173488	TASOR2
ENSG00000077420-APBB1IP	-0.104978	8.60801	-5.41149	6.49E-08	0.00182719	APBB1IP
ENSG00000196284-SUPT3H	-0.156266	7.63993	-5.41073	6.51E-08	0.00183493	SUPT3H
ENSG00000156802-ATAD2	-0.118346	7.42067	-5.40618	6.68E-08	0.0018819	ATAD2
ENSG00000005483-KMT2E	-0.108122	9.1489	-5.40124	6.87E-08	0.00193429	KMT2E
ENSG00000284634-AC092821.3	-0.0764771	7.95921	-5.39017	7.30E-08	0.00205667	AC092821.3
ENSG00000151414-NEK7	-0.128351	7.48736	-5.38562	7.49E-08	0.00210914	NEK7
ENSG00000259589-AC073167.1	-0.0981591	7.59436	-5.38526	7.50E-08	0.0021133	AC073167.1
ENSG00000138670-RASGEF1B	-0.0853905	6.38955	-5.36247	8.51E-08	0.00239682	RASGEF1B
ENSG00000154122-ANKH	-0.121482	7.09676	-5.35728	8.75E-08	0.00246636	ANKH
ENSG00000197860-SGTB	-0.11466	7.23335	-5.35399	8.91E-08	0.0025114	SGTB
ENSG00000228956-SATB1-AS1	-0.155151	6.50624	-5.34974	9.13E-08	0.00257089	SATB1-AS1
ENSG00000143185-XCL2	-0.179432	6.65711	-5.34549	9.34E-08	0.00263159	XCL2
ENSG00000244754-N4BP2L2	-0.0819038	8.84269	-5.33441	9.93E-08	0.00279669	N4BP2L2
ENSG00000261544-AC011939.2	-0.0290989	5.07476	-5.32625	1.04E-07	0.00292453	AC011939.2
ENSG00000184384-MAML2	-0.211183	8.5179	-5.32582	1.04E-07	0.0029315	MAML2
ENSG00000166037-CEP57	-0.0911952	7.37457	-5.3077	1.15E-07	0.0032369	CEP57
ENSG00000225885-AC023590.1	-0.117195	5.36121	-5.30098	1.19E-07	0.00335772	AC023590.1
ENSG00000137478-FCHSD2	-0.140784	7.63906	-5.29828	1.21E-07	0.00340753	FCHSD2
ENSG00000158710-TAGLN2	-0.0746158	7.7381	-5.27787	1.35E-07	0.00380778	TAGLN2
ENSG00000118707-TGIF2	-0.078687	6.61002	-5.26278	1.47E-07	0.00413248	TGIF2
ENSG00000254777-AC022182.1	-0.105436	5.12907	-5.25775	1.51E-07	0.00424664	AC022182.1
ENSG00000070081-NUCB2	-0.102001	7.37489	-5.24333	1.63E-07	0.00459088	NUCB2
ENSG00000287092-AL589693.1	-0.213883	6.31179	-5.23875	1.67E-07	0.00470568	AL589693.1
ENSG00000268081-AC123912.1	-0.0516185	5.30739	-5.22613	1.79E-07	0.0050367	AC123912.1
ENSG00000108848-LUC7L3	-0.0717894	8.5712	-5.22022	1.85E-07	0.00519937	LUC7L3
ENSG00000079691-CARMIL1	-0.136589	5.25413	-5.21349	1.91E-07	0.00539075	CARMIL1
ENSG00000176928-GCNT4	-0.110085	5.69061	-5.21341	1.91E-07	0.0053931	GCNT4
ENSG00000140199-SLC12A6	-0.124953	7.1057	-5.18746	2.20E-07	0.00619747	SLC12A6
ENSG00000232160-RAP2C-AS1	-0.1679	6.07262	-5.16315	2.50E-07	0.00705563	RAP2C-AS1
ENSG00000140455-USP3	-0.104978	8.84529	-5.15768	2.58E-07	0.00726377	USP3
ENSG00000205189-ZBTB10	-0.108816	6.69878	-5.14308	2.79E-07	0.00784939	ZBTB10
ENSG00000118058-KMT2A	-0.0842914	8.08247	-5.1248	3.07E-07	0.00864653	KMT2A
ENSG00000205809-KLRC2	-0.181	5.33713	-5.12269	3.10E-07	0.00874383	KLRC2
ENSG00000140386-SCAPER	-0.143275	7.86041	-5.11038	3.31E-07	0.00933052	SCAPER
ENSG00000081665-ZNF506	-0.0767896	7.51446	-5.06853	4.13E-07	0.0116235	ZNF506
ENSG00000188191-PRKAR1B	-0.0841388	5.8543	-5.06727	4.15E-07	0.0117004	PRKAR1B
ENSG00000052749-RRP12	-0.0580563	6.47687	-5.05673	4.39E-07	0.0123626	RRP12
ENSG00000136068-FLNB	-0.128544	6.45634	-5.05239	4.49E-07	0.0126461	FLNB
ENSG00000109046-WSB1	-0.0564018	7.57441	-5.04868	4.58E-07	0.0128932	WSB1
ENSG00000156110-ADK	-0.15179	8.14373	-5.03206	4.99E-07	0.0140577	ADK
ENSG00000171988-JMJD1C	-0.113265	8.97904	-5.02825	5.09E-07	0.0143391	JMJD1C
ENSG00000185650-ZFP36L1	-0.0684115	7.60291	-5.02135	5.27E-07	0.0148618	ZFP36L1
ENSG00000146278-PNRC1	-0.0785438	9.31127	-5.01187	5.54E-07	0.0156094	PNRC1
ENSG00000160593-JAML	-0.0693825	5.89995	-5.00622	5.70E-07	0.0160731	JAML
ENSG00000163219-ARHGAP25	-0.119365	7.62001	-5.00064	5.87E-07	0.0165431	ARHGAP25
ENSG00000072310-SREBF1	-0.0622746	5.85992	-4.99445	6.06E-07	0.0170805	SREBF1
ENSG00000184014-DENND5A	-0.107867	6.85563	-4.99348	6.09E-07	0.0171657	DENND5A
ENSG00000188177-ZC3H6	-0.114414	7.16161	-4.9836	6.41E-07	0.0180633	ZC3H6
ENSG00000072803-FBXW11	-0.0972056	7.96508	-4.97857	6.58E-07	0.0185372	FBXW11
ENSG00000179456-ZBTB18	-0.0626243	5.8694	-4.96386	7.10E-07	0.0199923	ZBTB18
ENSG00000139793-MBNL2	-0.0876232	7.77038	-4.943	7.90E-07	0.0222462	MBNL2
ENSG00000198586-TLK1	-0.113577	8.13295	-4.92462	8.67E-07	0.0244333	TLK1
ENSG00000204472-AIF1	-0.121006	7.06538	-4.90427	9.62E-07	0.0270958	AIF1
ENSG00000071073-MGAT4A	-0.0729265	8.66188	-4.89803	9.93E-07	0.0279682	MGAT4A
ENSG00000180530-NRIP1	-0.111137	7.15632	-4.88567	1.06E-06	0.0297741	NRIP1
ENSG00000164142-FAM160A1	-0.141284	4.06533	-4.87857	1.10E-06	0.0308601	FAM160A1
ENSG00000137501-SYTL2	-0.118531	7.88639	-4.8691	1.15E-06	0.0323715	SYTL2
ENSG00000115756-HPCAL1	-0.100076	7.25061	-4.86624	1.17E-06	0.0328411	HPCAL1
ENSG00000211753-TRBV28	-0.170643	3.91198	-4.85609	1.23E-06	0.0345623	TRBV28
ENSG00000104951-IL4I1	-0.132661	4.35862	-4.85005	1.26E-06	0.0356281	IL4I1
ENSG00000118922-KLF12	-0.130231	9.11754	-4.84916	1.27E-06	0.0357862	KLF12
ENSG00000131504-DIAPH1	-0.0897899	8.28213	-4.84731	1.28E-06	0.0361216	DIAPH1
ENSG00000100201-DDX17	-0.0782807	8.60156	-4.84574	1.29E-06	0.0364068	DDX17
ENSG00000103479-RBL2	-0.0837686	8.36376	-4.83094	1.39E-06	0.0392099	RBL2
ENSG00000101493-ZNF516	-0.114384	6.11457	-4.81796	1.48E-06	0.0418368	ZNF516
ENSG00000168685-IL7R	-0.171127	8.57474	-4.81433	1.51E-06	0.0426017	IL7R
ENSG00000155313-USP25	-0.1131	7.91541	-4.81014	1.54E-06	0.0435018	USP25
ENSG00000231329-AL031772.1	-0.0711308	7.52639	-4.80781	1.56E-06	0.0440106	AL031772.1
ENSG00000169045-HNRNPH1	-0.0580204	8.3237	-4.80418	1.59E-06	0.044812	HNRNPH1
ENSG00000186854-TRABD2A	-0.115448	7.04694	-4.79833	1.64E-06	0.046136	TRABD2A
ENSG00000115419-GLS	-0.0900177	8.5687	-4.79671	1.65E-06	0.0465086	GLS

### Sheet: Supp_6a
Supp Table 6a) Differential gene expression: Genes significantly upregulated (p<0.05) in index CD8 T cells relative to T-LGL disease control CD8 T cells
Ensembl Gene ID	log2Fold Change	Average Expression	t-Statistic	P Value	Adjusted P Value	Gene ID
ENSG00000013810-TACC3	0.0758121	6.03583	5.90776	3.65273266782433e-09	0.000102912	TACC3
ENSG00000180596-HIST1H2BC	0.0399625	5.34265	5.89899	3.85110802416127e-09	0.000108501	HIST1H2BC
ENSG00000221923-ZNF880	0.0621248	6.31112	5.89692	3.89930301385283e-09	0.000109859	ZNF880
ENSG00000189043-NDUFA4	0.0686184	8.76378	5.89552	3.93227468153533e-09	0.000110788	NDUFA4
ENSG00000167664-TMIGD2	0.0580714	5.53729	5.88995	4.06639282758071e-09	0.000114567	TMIGD2
ENSG00000157540-DYRK1A	0.143813	8.78676	5.88269	4.24799948250895e-09	0.000119683	DYRK1A
ENSG00000142192-APP	0.127729	5.96065	5.88006	4.31563351902357e-09	0.000121589	APP
ENSG00000144048-DUSP11	0.0591206	6.83615	5.87963	4.32686479496528e-09	0.000121905	DUSP11
ENSG00000197312-DDI2	0.110787	6.05898	5.87565	4.43152796674921e-09	0.000124854	DDI2
ENSG00000021776-AQR	0.0910135	7.67285	5.86858	4.62352420484516e-09	0.000130263	AQR
ENSG00000160908-ZNF394	0.0708765	7.71619	5.86431	4.7432290371724e-09	0.000133636	ZNF394
ENSG00000062582-MRPS24	0.0474876	7.25659	5.85694	4.95744039105603e-09	0.000139671	MRPS24
ENSG00000115561-CHMP3	0.0972084	7.665	5.85186	5.11037517774974e-09	0.00014398	CHMP3
ENSG00000198901-PRC1	0.0838972	5.23206	5.84956	5.18112741587618e-09	0.000145973	PRC1
ENSG00000150459-SAP18	0.0429561	8.4276	5.84878	5.20547404560195e-09	0.000146659	SAP18
ENSG00000069966-GNB5	0.122933	7.02297	5.84778	5.23668135073838e-09	0.000147538	GNB5
ENSG00000119682-AREL1	0.10821	6.96351	5.84269	5.398141318668e-09	0.000152087	AREL1
ENSG00000102053-ZC3H12B	0.197971	4.91052	5.84029	5.47634554226086e-09	0.000154291	ZC3H12B
ENSG00000156170-NDUFAF6	0.106614	7.07763	5.84019	5.47942768122551e-09	0.000154377	NDUFAF6
ENSG00000229056-HECW2-AS1	0.0617192	3.09635	5.83787	5.55573382789635e-09	0.000156527	HECW2-AS1
ENSG00000113593-PPWD1	0.0819428	7.55293	5.83116	5.78266819758375e-09	0.000162921	PPWD1
ENSG00000100575-TIMM9	0.0615137	6.46496	5.83092	5.7909334972584e-09	0.000163154	TIMM9
ENSG00000167088-SNRPD1	0.0549376	7.87667	5.83054	5.80421276284239e-09	0.000163528	SNRPD1
ENSG00000132432-SEC61G	0.0548116	8.08021	5.82862	5.87085563688854e-09	0.000165405	SEC61G
ENSG00000153933-DGKE	0.112809	6.3741	5.82601	5.96274419793238e-09	0.000167994	DGKE
ENSG00000119950-MXI1	0.135621	7.247	5.82441	6.01997043983602e-09	0.000169607	MXI1
ENSG00000091409-ITGA6	0.156971	6.49428	5.82313	6.06618294727417e-09	0.000170909	ITGA6
ENSG00000108100-CCNY	0.140146	8.15682	5.82197	6.10821695951613e-09	0.000172093	CCNY
ENSG00000169021-UQCRFS1	0.0376709	7.73548	5.82144	6.12743388628839e-09	0.000172634	UQCRFS1
ENSG00000232442-MHENCR	0.0808636	6.86364	5.81902	6.21635264108753e-09	0.00017514	MHENCR
ENSG00000064726-BTBD1	0.0921151	7.401	5.81829	6.24339051555513e-09	0.000175901	BTBD1
ENSG00000172239-PAIP1	0.061205	6.75616	5.81567	6.34142141110675e-09	0.000178663	PAIP1
ENSG00000175611-LINC00476	0.128374	6.69863	5.81541	6.35125316795207e-09	0.00017894	LINC00476
ENSG00000106635-BCL7B	0.0617705	6.74997	5.81325	6.43321055289794e-09	0.000181249	BCL7B
ENSG00000197111-PCBP2	0.0603469	8.62361	5.80792	6.64020726951046e-09	0.000187081	PCBP2
ENSG00000169762-TAPT1	0.10906	7.06412	5.8038	6.8045259592555e-09	0.000191711	TAPT1
ENSG00000198804-MT-CO1	0.101105	11.7985	5.79912	6.99607280486637e-09	0.000197107	MT-CO1
ENSG00000170260-ZNF212	0.0977109	5.96158	5.79216	7.29068034917062e-09	0.000205408	ZNF212
ENSG00000171735-CAMTA1	0.0970576	7.85831	5.7915	7.31931956931347e-09	0.000206215	CAMTA1
ENSG00000134324-LPIN1	0.0817236	6.8491	5.79089	7.34603169768049e-09	0.000206967	LPIN1
ENSG00000125818-PSMF1	0.0867914	7.30824	5.78993	7.38784391497639e-09	0.000208145	PSMF1
ENSG00000259248-USP3-AS1	0.0982771	8.17197	5.78717	7.50929074036275e-09	0.000211567	USP3-AS1
ENSG00000120158-RCL1	0.0917351	6.53676	5.78236	7.72649527229259e-09	0.000217686	RCL1
ENSG00000162910-MRPL55	0.0345579	6.65854	5.78168	7.75746243758733e-09	0.000218559	MRPL55
ENSG00000110514-MADD	0.130361	7.31895	5.77773	7.94048680474756e-09	0.000223715	MADD
ENSG00000170017-ALCAM	0.19126	5.42878	5.76907	8.35750860353966e-09	0.000235464	ALCAM
ENSG00000152492-CCDC50	0.111161	5.8359	5.76786	8.41728798055625e-09	0.000237149	CCDC50
ENSG00000022567-SLC45A4	0.0885926	5.89428	5.76575	8.52275496120159e-09	0.00024012	SLC45A4
ENSG00000102580-DNAJC3	0.103411	7.65874	5.7633	8.64650275701862e-09	0.000243607	DNAJC3
ENSG00000164609-SLU7	0.0677226	7.31172	5.76148	8.74005543707206e-09	0.000246242	SLU7
ENSG00000168918-INPP5D	0.15682	8.44974	5.75825	8.90808046024768e-09	0.000250976	INPP5D
ENSG00000198815-FOXJ3	0.126179	8.06092	5.75405	9.1308208695832e-09	0.000257252	FOXJ3
ENSG00000113460-BRIX1	0.0668203	7.08141	5.74814	9.45426351615575e-09	0.000266364	BRIX1
ENSG00000165637-VDAC2	0.0422058	7.33784	5.74741	9.49483535726017e-09	0.000267507	VDAC2
ENSG00000124228-DDX27	0.082494	7.38812	5.74669	9.53479152165993e-09	0.000268633	DDX27
ENSG00000173198-CYSLTR1	0.125642	5.0964	5.74624	9.56023885811508e-09	0.00026935	CYSLTR1
ENSG00000126804-ZBTB1	0.0997349	7.98529	5.74046	9.89039128520038e-09	0.000278652	ZBTB1
ENSG00000101665-SMAD7	0.0924516	6.5919	5.73873	9.99170372191706e-09	0.000281506	SMAD7
ENSG00000137267-TUBB2A	0.0424755	4.87948	5.73816	1.00250977807489e-08	0.000282447	TUBB2A
ENSG00000108106-UBE2S	0.0805095	6.62637	5.73636	1.01318653446587e-08	0.000285455	UBE2S
ENSG00000108953-YWHAE	0.088632	7.71186	5.73069	1.04745218647019e-08	0.000295109	YWHAE
ENSG00000166398-KIAA0355	0.0926104	7.70832	5.73034	1.04961411982888e-08	0.000295718	KIAA0355
ENSG00000214756-CSKMT	0.0772944	6.55027	5.72999	1.05175668213065e-08	0.000296322	CSKMT
ENSG00000247774-PCED1B-AS1	0.110644	8.99334	5.72706	1.06996421668667e-08	0.000301452	PCED1B-AS1
ENSG00000106245-BUD31	0.0667596	7.60804	5.7265	1.0734747735031e-08	0.000302441	BUD31
ENSG00000131503-ANKHD1	0.105768	8.51813	5.71292	1.16228782925277e-08	0.000327463	ANKHD1
ENSG00000105323-HNRNPUL1	0.0748927	7.90648	5.71013	1.1814340803078e-08	0.000332857	HNRNPUL1
ENSG00000113387-SUB1	0.0706851	9.11898	5.70679	1.20472445991154e-08	0.000339419	SUB1
ENSG00000272927-AC107464.3	0.0119437	3.67461	5.70622	1.20869471755293e-08	0.000340538	AC107464.3
ENSG00000184900-SUMO3	0.0688673	6.99383	5.70488	1.21820257198056e-08	0.000343216	SUMO3
ENSG00000155974-GRIP1	0.178692	4.88109	5.70344	1.2285425440717e-08	0.00034613	GRIP1
ENSG00000188825-LINC00910	0.11008	6.84173	5.702	1.23887681463893e-08	0.000349041	LINC00910
ENSG00000187231-SESTD1	0.115459	5.8033	5.69847	1.26466077146942e-08	0.000356306	SESTD1
ENSG00000124193-SRSF6	0.0517379	6.98654	5.6973	1.27333231188491e-08	0.000358749	SRSF6
ENSG00000143891-GALM	0.121977	6.69351	5.68431	1.37342581654235e-08	0.000386949	GALM
ENSG00000114098-ARMC8	0.0927724	7.68995	5.68148	1.39624430652589e-08	0.000393378	ARMC8
ENSG00000109321-AREG	0.197731	6.57302	5.68143	1.39662480970442e-08	0.000393485	AREG
ENSG00000068878-PSME4	0.136018	8.4881	5.68023	1.40647391100949e-08	0.00039626	PSME4
ENSG00000158517-NCF1	0.0593237	6.46564	5.67924	1.41456122836826e-08	0.000398538	NCF1
ENSG00000135999-EPC2	0.11652	7.86302	5.66606	1.52709016978863e-08	0.000430242	EPC2
ENSG00000287352-AC011029.1	0.0712315	1.8473	5.66472	1.53903919965866e-08	0.000433609	AC011029.1
ENSG00000270103-AL360012.1	0.0652848	5.03944	5.66409	1.54468320332654e-08	0.000435199	AL360012.1
ENSG00000120539-MASTL	0.0858785	5.99489	5.65541	1.62435446321768e-08	0.000457646	MASTL
ENSG00000101452-DHX35	0.0773087	6.3136	5.64999	1.6761701980646e-08	0.000472244	DHX35
ENSG00000100346-CACNA1I	0.0232558	4.05861	5.64165	1.75894350093176e-08	0.000495565	CACNA1I
ENSG00000105699-LSR	0.0637067	5.60587	5.63587	1.81868857692186e-08	0.000512397	LSR
ENSG00000121741-ZMYM2	0.122908	8.24955	5.63398	1.83863759749749e-08	0.000518018	ZMYM2
ENSG00000124214-STAU1	0.107695	7.98892	5.63127	1.86766532239826e-08	0.000526196	STAU1
ENSG00000117620-SLC35A3	0.0966925	7.20882	5.63038	1.87727842663783e-08	0.000528904	SLC35A3
ENSG00000101347-SAMHD1	0.125683	8.54288	5.63018	1.87946763422375e-08	0.000529521	SAMHD1
ENSG00000146872-TLK2	0.0845529	7.83799	5.63017	1.87955168547607e-08	0.000529545	TLK2
ENSG00000122482-ZNF644	0.128069	8.77381	5.62653	1.91940682604784e-08	0.000540774	ZNF644
ENSG00000197124-ZNF682	0.0725198	6.45002	5.62529	1.93313718701012e-08	0.000544642	ZNF682
ENSG00000177989-ODF3B	0.00825413	5.1308	5.62526	1.93349824092729e-08	0.000544744	ODF3B
ENSG00000129197-RPAIN	0.0420993	6.99746	5.62496	1.93684842313726e-08	0.000545688	RPAIN
ENSG00000068308-OTUD5	0.0564781	7.13133	5.61916	2.00267043218961e-08	0.000564232	OTUD5
ENSG00000172115-CYCS	0.0811437	7.95899	5.61609	2.03834600896479e-08	0.000574284	CYCS
ENSG00000104205-SGK3	0.116982	7.4046	5.61488	2.05261289674975e-08	0.000578303	SGK3
ENSG00000147044-CASK	0.179403	7.61993	5.61429	2.0596376462664e-08	0.000580282	CASK
ENSG00000088356-PDRG1	0.0270681	5.72906	5.61367	2.06690028951921e-08	0.000582328	PDRG1
ENSG00000233559-LINC00513	0.16165	8.35527	5.61334	2.07082984824626e-08	0.000583436	LINC00513
ENSG00000155329-ZCCHC10	0.0910135	7.26685	5.61309	2.07384347065421e-08	0.000584285	ZCCHC10
ENSG00000140153-WDR20	0.106432	7.70059	5.61233	2.08289167813417e-08	0.000586834	WDR20
ENSG00000080546-SESN1	0.134331	7.36446	5.60899	2.12337016175666e-08	0.000598238	SESN1
ENSG00000156966-B3GNT7	0.103429	4.03082	5.60834	2.13121558989641e-08	0.000600449	B3GNT7
ENSG00000198492-YTHDF2	0.0585997	7.1295	5.60799	2.13561676186878e-08	0.000601689	YTHDF2
ENSG00000088053-GP6	0.123137	6.69049	5.60761	2.14025931347053e-08	0.000602997	GP6
ENSG00000196235-SUPT5H	0.0621317	7.55877	5.60703	2.14741746247636e-08	0.000605013	SUPT5H
ENSG00000134758-RNF138	0.109607	7.76185	5.60558	2.16529422161273e-08	0.00061005	RNF138
ENSG00000273319-AC058791.1	0.0505165	6.69824	5.6046	2.17759637774056e-08	0.000613516	AC058791.1
ENSG00000085117-CD82	0.0743442	5.30686	5.60413	2.18344873902694e-08	0.000615165	CD82
ENSG00000270681-AC095055.1	0.0457434	5.58368	5.60155	2.21601882994271e-08	0.000624341	AC095055.1
ENSG00000156299-TIAM1	0.120868	6.6242	5.59909	2.24749245096973e-08	0.000633209	TIAM1
ENSG00000198176-TFDP1	0.0734194	6.14451	5.59116	2.35213256799568e-08	0.00066269	TFDP1
ENSG00000231721-LINC-PINT	0.0817107	7.70206	5.59107	2.35335372862562e-08	0.000663034	LINC-PINT
ENSG00000143155-TIPRL	0.0650419	7.3125	5.59021	2.36494397583493e-08	0.000666299	TIPRL
ENSG00000163349-HIPK1	0.120517	8.20802	5.5898	2.37054461626415e-08	0.000667877	HIPK1
ENSG00000101773-RBBP8	0.0872068	4.92479	5.58665	2.41370588999651e-08	0.000680037	RBBP8
ENSG00000268015-AC010320.2	0.0622834	5.1547	5.58386	2.45259482474231e-08	0.000690994	AC010320.2
ENSG00000185947-ZNF267	0.0789358	6.93824	5.58382	2.45306144680145e-08	0.000691126	ZNF267
ENSG00000072274-TFRC	0.0861334	6.79107	5.58181	2.4814612631761e-08	0.000699127	TFRC
ENSG00000223496-EXOSC6	0.041736	7.20243	5.58047	2.50058159578159e-08	0.000704514	EXOSC6
ENSG00000011243-AKAP8L	0.0709703	7.10004	5.58022	2.50411377891231e-08	0.000705509	AKAP8L
ENSG00000079335-CDC14A	0.19086	8.61931	5.5786	2.52745467405856e-08	0.000712085	CDC14A
ENSG00000168961-LGALS9	0.0380976	5.45902	5.57737	2.54534971129865e-08	0.000717127	LGALS9
ENSG00000139343-SNRPF	0.0601643	7.9492	5.57686	2.55282879032904e-08	0.000719234	SNRPF
ENSG00000090905-TNRC6A	0.101604	8.57676	5.57608	2.56413879182528e-08	0.00072242	TNRC6A
ENSG00000233822-HIST1H2BN	0.0686789	5.20674	5.57393	2.59586845624594e-08	0.00073136	HIST1H2BN
ENSG00000102245-CD40LG	0.1087	5.53095	5.56921	2.6668451848517e-08	0.000751357	CD40LG
ENSG00000072134-EPN2	0.120991	5.30091	5.5656	2.72239220006335e-08	0.000767007	EPN2
ENSG00000260807-AC009041.2	0.100867	4.71479	5.56554	2.72319889843677e-08	0.000767234	AC009041.2
ENSG00000257103-LSM14A	0.0979973	8.65543	5.56025	2.80662709218411e-08	0.000790739	LSM14A
ENSG00000023287-RB1CC1	0.129036	8.52525	5.55914	2.82450202266593e-08	0.000795775	RB1CC1
ENSG00000133028-SCO1	0.0585926	6.19885	5.55802	2.84258032299337e-08	0.000800869	SCO1
ENSG00000008282-SYPL1	0.0510649	6.3304	5.55785	2.84534481019216e-08	0.000801647	SYPL1
ENSG00000271856-LINC01215	0.0707748	5.95517	5.55469	2.89697127079163e-08	0.000816193	LINC01215
ENSG00000144231-POLR2D	0.0608873	6.11166	5.55073	2.96305639875458e-08	0.000834812	POLR2D
ENSG00000137409-MTCH1	0.0660109	7.71714	5.55007	2.9743262718558e-08	0.000837987	MTCH1
ENSG00000108883-EFTUD2	0.0819669	6.88456	5.54967	2.98099307073647e-08	0.000839865	EFTUD2
ENSG00000116679-IVNS1ABP	0.0872841	7.17653	5.54743	3.0193493291164e-08	0.000850671	IVNS1ABP
ENSG00000278743-AC087239.1	0.0603206	5.69531	5.54616	3.04119493329731e-08	0.000856826	AC087239.1
ENSG00000156011-PSD3	0.124113	3.6566	5.54519	3.0579600942731e-08	0.00086155	PSD3
ENSG00000142168-SOD1	0.0619923	8.12979	5.54354	3.08689780533378e-08	0.000869703	SOD1
ENSG00000130414-NDUFA10	0.0655208	7.44119	5.54199	3.1141037727451e-08	0.000877368	NDUFA10
ENSG00000122068-FYTTD1	0.0745869	7.17149	5.54046	3.14132982857707e-08	0.000885038	FYTTD1
ENSG00000106829-TLE4	0.117139	8.50537	5.53752	3.19417756549834e-08	0.000899928	TLE4
ENSG00000184260-HIST2H2AC	0.0789388	6.97862	5.53218	3.29249791971024e-08	0.000927628	HIST2H2AC
ENSG00000100764-PSMC1	0.0503719	7.45224	5.52871	3.35809893741044e-08	0.000946111	PSMC1
ENSG00000112282-MED23	0.0864148	7.62489	5.52365	3.4558293242268e-08	0.000973645	MED23
ENSG00000074706-IPCEF1	0.131823	7.61929	5.5166	3.59650107888802e-08	0.00101328	IPCEF1
ENSG00000197283-SYNGAP1	0.0555834	5.7877	5.51655	3.59749755859399e-08	0.00101356	SYNGAP1
ENSG00000135829-DHX9	0.0844289	8.17177	5.51356	3.65888622010795e-08	0.00103085	DHX9
ENSG00000136068-FLNB	0.148216	6.45634	5.51209	3.6894627084926e-08	0.00103947	FLNB
ENSG00000100528-CNIH1	0.0640922	6.60218	5.51169	3.6979037226177e-08	0.00104185	CNIH1
ENSG00000227543-SPAG5-AS1	0.0598179	5.33777	5.51116	3.70889919217876e-08	0.00104495	SPAG5-AS1
ENSG00000063046-EIF4B	0.0641449	8.40351	5.5103	3.72699281921561e-08	0.00105004	EIF4B
ENSG00000286177-AC011462.5	0.053931	5.44021	5.50574	3.82428240342724e-08	0.00107745	AC011462.5
ENSG00000279345-Z98885.3	0.0776746	6.15788	5.50565	3.82613545568397e-08	0.00107798	Z98885.3
ENSG00000055609-KMT2C	0.125713	9.02462	5.50423	3.85713653410122e-08	0.00108671	KMT2C
ENSG00000076053-RBM7	0.0380805	6.80544	5.5013	3.92128005914235e-08	0.00110478	RBM7
ENSG00000118482-PHF3	0.103352	8.38073	5.49967	3.95753626321346e-08	0.001115	PHF3
ENSG00000163584-RPL22L1	0.0604017	7.55953	5.49714	4.01441744663139e-08	0.00113102	RPL22L1
ENSG00000185049-NELFA	0.0625434	6.43099	5.49483	4.06724721219376e-08	0.00114591	NELFA
ENSG00000245954-LINC02273	0.0581218	4.9055	5.49442	4.07652095512636e-08	0.00114852	LINC02273
ENSG00000054967-RELT	0.0466585	6.01794	5.49364	4.09457745656317e-08	0.00115361	RELT
ENSG00000184384-MAML2	0.230219	8.5179	5.49345	4.09885022415116e-08	0.00115481	MAML2
ENSG00000163874-ZC3H12A	0.0788181	6.09293	5.49282	4.11357747919005e-08	0.00115896	ZC3H12A
ENSG00000168876-ANKRD49	0.0663171	7.62182	5.49018	4.1752211690265e-08	0.00117633	ANKRD49
ENSG00000132274-TRIM22	0.0783798	7.64087	5.48896	4.20393358076641e-08	0.00118442	TRIM22
ENSG00000169919-GUSB	0.0790009	6.71395	5.48649	4.2629375248789e-08	0.00120104	GUSB
ENSG00000157601-MX1	0.0764619	6.0786	5.4849	4.30129607746961e-08	0.00121185	MX1
ENSG00000272461-AP005328.1	0.045981	1.97976	5.478	4.47143231633813e-08	0.00125978	AP005328.1
ENSG00000006695-COX10	0.107759	6.1618	5.47697	4.49751337827622e-08	0.00126713	COX10
ENSG00000168214-RBPJ	0.113029	7.57196	5.47636	4.51295601946159e-08	0.00127148	RBPJ
ENSG00000226950-DANCR	0.0600507	6.96334	5.46969	4.68515423137062e-08	0.00132	DANCR
ENSG00000147883-CDKN2B	0.016876	3.31329	5.4666	4.76710795787833e-08	0.00134308	CDKN2B
ENSG00000182004-SNRPE	0.0469916	7.62637	5.46616	4.77905466085989e-08	0.00134645	SNRPE
ENSG00000104611-SH2D4A	0.0691874	3.26125	5.46419	4.83190687130744e-08	0.00136134	SH2D4A
ENSG00000265907-AP000919.2	0.070215	5.41819	5.46002	4.94645300475179e-08	0.00139361	AP000919.2
ENSG00000113716-HMGXB3	0.075027	6.74201	5.45982	4.95188656087181e-08	0.00139514	HMGXB3
ENSG00000240403-KIR3DL2	0.117722	4.51652	5.45901	4.97445882954567e-08	0.0014015	KIR3DL2
ENSG00000123179-EBPL	0.0677722	6.27724	5.45822	4.99661255241044e-08	0.00140775	EBPL
ENSG00000112033-PPARD	0.103965	6.8592	5.4555	5.07333956592146e-08	0.00142936	PPARD
ENSG00000047249-ATP6V1H	0.100696	7.53526	5.45288	5.14828011676607e-08	0.00145048	ATP6V1H
ENSG00000251414-AC138956.2	0.0181733	4.81519	5.45113	5.1989360512653e-08	0.00146475	AC138956.2
ENSG00000169499-PLEKHA2	0.125352	8.12975	5.45056	5.21538936270731e-08	0.00146938	PLEKHA2
ENSG00000125652-ALKBH7	0.0672265	7.12844	5.44881	5.26678692247559e-08	0.00148386	ALKBH7
ENSG00000149403-GRIK4	0.121271	3.39767	5.44807	5.28881815836334e-08	0.00149007	GRIK4
ENSG00000101782-RIOK3	0.0806932	8.11415	5.44717	5.3154245185999e-08	0.00149757	RIOK3
ENSG00000173917-HOXB2	0.0386101	5.03548	5.44536	5.36933826852217e-08	0.00151276	HOXB2
ENSG00000155380-SLC16A1	0.131307	6.04247	5.44321	5.43451573746425e-08	0.00153112	SLC16A1
ENSG00000162702-ZNF281	0.0587645	6.21821	5.43987	5.53664471510708e-08	0.00155989	ZNF281
ENSG00000113448-PDE4D	0.175709	8.39748	5.43893	5.56600299005636e-08	0.00156817	PDE4D
ENSG00000101972-STAG2	0.0986357	8.70399	5.43401	5.72090274360091e-08	0.00161181	STAG2
ENSG00000131196-NFATC1	0.0987789	6.31918	5.43112	5.81390031554209e-08	0.00163801	NFATC1
ENSG00000136541-ERMN	0.0745962	5.98347	5.42611	5.97869228701469e-08	0.00168444	ERMN
ENSG00000235724-AC009299.3	0.0634019	5.13294	5.42071	6.16124337631532e-08	0.00173587	AC009299.3
ENSG00000240972-MIF	0.0684559	8.83632	5.41429	6.38536885489077e-08	0.00179901	MIF
ENSG00000173692-PSMD1	0.106495	7.14151	5.4134	6.41695536090783e-08	0.00180791	PSMD1
ENSG00000100532-CGRRF1	0.057326	6.62944	5.41152	6.48440922671023e-08	0.00182692	CGRRF1
ENSG00000089351-GRAMD1A	0.0576567	6.41115	5.41137	6.4897975324493e-08	0.00182844	GRAMD1A
ENSG00000237989-LINC01679	0.041806	2.24439	5.40911	6.57194583599914e-08	0.00185158	LINC01679
ENSG00000042429-MED17	0.0712583	6.91929	5.40608	6.68316630616805e-08	0.00188292	MED17
ENSG00000136490-LIMD2	0.064939	8.3166	5.40377	6.7696572757311e-08	0.00190728	LIMD2
ENSG00000121390-PSPC1	0.0907581	8.00719	5.40111	6.87025607351438e-08	0.00193563	PSPC1
ENSG00000158525-CPA5	0.0105633	2.42346	5.40083	6.88102461618565e-08	0.00193866	CPA5
ENSG00000176155-CCDC57	0.093088	7.02625	5.40029	6.90148954328321e-08	0.00194443	CCDC57
ENSG00000139746-RBM26	0.120585	8.04148	5.39979	6.92092822788945e-08	0.0019499	RBM26
ENSG00000146535-GNA12	0.106711	6.32462	5.39686	7.03426401983744e-08	0.00198183	GNA12
ENSG00000276390-AC004241.3	0.0185643	3.21019	5.39438	7.1316459807231e-08	0.00200927	AC004241.3
ENSG00000139618-BRCA2	0.111066	5.13932	5.39127	7.25533202339133e-08	0.00204412	BRCA2
ENSG00000165733-BMS1	0.0628385	6.87522	5.39102	7.26546012525259e-08	0.00204697	BMS1
ENSG00000136930-PSMB7	0.0615405	7.75198	5.38969	7.31917063874722e-08	0.0020621	PSMB7
ENSG00000232021-LEF1-AS1	0.170168	6.07774	5.38565	7.48468825022377e-08	0.00210874	LEF1-AS1
ENSG00000140678-ITGAX	0.0916984	5.85852	5.37947	7.74518601450264e-08	0.00218213	ITGAX
ENSG00000164610-RP9	0.0875501	6.70279	5.37672	7.86359464353909e-08	0.00221549	RP9
ENSG00000102174-PHEX	0.101463	4.11868	5.37571	7.90762602730345e-08	0.00222789	PHEX
ENSG00000260979-AC022167.3	0.0714544	3.96941	5.37146	8.09552371493717e-08	0.00228083	AC022167.3
ENSG00000100376-FAM118A	0.0898737	6.89134	5.36859	8.22467070263906e-08	0.00231722	FAM118A
ENSG00000158528-PPP1R9A	0.15875	4.00991	5.36455	8.40999114539546e-08	0.00236943	PPP1R9A
ENSG00000250159-AC106791.1	0.124019	5.34046	5.3619	8.5339488117045e-08	0.00240435	AC106791.1
ENSG00000173674-EIF1AX	0.080058	8.304	5.35308	8.95856581431059e-08	0.00252399	EIF1AX
ENSG00000151014-NOCT	0.101292	5.7391	5.3506	9.08192655958433e-08	0.00255874	NOCT
ENSG00000170100-ZNF778	0.0461751	5.58582	5.34775	9.22507933163122e-08	0.00259907	ZNF778
ENSG00000164163-ABCE1	0.0611827	6.98512	5.34617	9.30560827943451e-08	0.00262176	ABCE1
ENSG00000101109-STK4	0.0893104	9.22052	5.34233	9.50409118315793e-08	0.00267768	STK4
ENSG00000258285-TESC-AS1	0.0715233	4.74527	5.33754	9.75766534537528e-08	0.00274912	TESC-AS1
ENSG00000260910-LINC00565	0.00312698	3.2013	5.33639	9.81899580771365e-08	0.0027664	LINC00565
ENSG00000177669-MBOAT4	0.0526228	4.64	5.33451	9.92083088272857e-08	0.00279509	MBOAT4
ENSG00000163947-ARHGEF3	0.12623	8.10322	5.3325	1.00312182120026e-07	0.0028262	ARHGEF3
ENSG00000119596-YLPM1	0.0935921	7.46199	5.32985	1.01775509789406e-07	0.00286742	YLPM1
ENSG00000116874-WARS2	0.139183	6.40578	5.32546	1.042531339325e-07	0.00293723	WARS2
ENSG00000104517-UBR5	0.113652	8.25486	5.31863	1.08226254095363e-07	0.00304917	UBR5
ENSG00000179119-SPTY2D1	0.0871217	7.4319	5.31742	1.08943664568081e-07	0.00306938	SPTY2D1
ENSG00000198399-ITSN2	0.102092	8.4232	5.31559	1.10042273245493e-07	0.00310033	ITSN2
ENSG00000149187-CELF1	0.0979902	8.12346	5.31467	1.10597944839095e-07	0.00311599	CELF1
ENSG00000147224-PRPS1	0.0531311	6.43114	5.3123	1.12034177384468e-07	0.00315645	PRPS1
ENSG00000271938-AC103724.4	0.00775356	4.35869	5.31147	1.12544202101825e-07	0.00317082	AC103724.4
ENSG00000165617-DACT1	0.0665802	2.38257	5.30363	1.17466484437605e-07	0.0033095	DACT1
ENSG00000181222-POLR2A	0.0923085	7.81152	5.30314	1.1778148502952e-07	0.00331838	POLR2A
ENSG00000166128-RAB8B	0.150672	8.86172	5.30193	1.18565110041941e-07	0.00334045	RAB8B
ENSG00000104825-NFKBIB	0.0983	7.02687	5.30072	1.19350663518561e-07	0.00336259	NFKBIB
ENSG00000055208-TAB2	0.12745	7.92106	5.29409	1.23735986537282e-07	0.00348614	TAB2
ENSG00000133997-MED6	0.0451997	7.2765	5.29334	1.24246884226438e-07	0.00350053	MED6
ENSG00000132313-MRPL35	0.0601211	5.36493	5.2893	1.27007727390643e-07	0.00357832	MRPL35
ENSG00000198742-SMURF1	0.146027	7.39516	5.2838	1.30862713532152e-07	0.00368693	SMURF1
ENSG00000203760-CENPW	0.0140885	3.44941	5.26547	1.44557962103563e-07	0.00407278	CENPW
ENSG00000253824-AP003472.1	0.0476312	3.66168	5.26317	1.46371257951771e-07	0.00412386	AP003472.1
ENSG00000104419-NDRG1	0.0532863	6.6052	5.26191	1.47370028936123e-07	0.004152	NDRG1
ENSG00000230155-FO393401.1	0.0895131	6.68791	5.26165	1.47576302666399e-07	0.00415781	FO393401.1
ENSG00000079332-SAR1A	0.0581532	7.86605	5.25826	1.50307822728402e-07	0.00423477	SAR1A
ENSG00000055332-EIF2AK2	0.0831575	7.46852	5.24811	1.58791012870262e-07	0.00447378	EIF2AK2
ENSG00000138398-PPIG	0.0977727	8.33387	5.24745	1.59360412355275e-07	0.00448982	PPIG
ENSG00000163904-SENP2	0.0784211	7.35885	5.24736	1.59437260400215e-07	0.00449199	SENP2
ENSG00000214530-STARD10	0.0205296	4.29868	5.24724	1.59544368528209e-07	0.004495	STARD10
ENSG00000137776-SLTM	0.0829934	8.27946	5.24678	1.59940204048096e-07	0.00450616	SLTM
ENSG00000147894-C9orf72	0.0548306	6.50723	5.24676	1.5995545217605e-07	0.00450658	C9orf72
ENSG00000273841-TAF9	0.0663152	6.4967	5.24638	1.60284213622764e-07	0.00451585	TAF9
ENSG00000276410-HIST1H2BB	0.0150401	3.38379	5.24381	1.62520479206464e-07	0.00457885	HIST1H2BB
ENSG00000111450-STX2	0.0598269	6.31272	5.24367	1.62650493337309e-07	0.00458251	STX2
ENSG00000100068-LRP5L	0.0599113	5.28727	5.24077	1.65215712859359e-07	0.00465479	LRP5L
ENSG00000261216-AC007216.2	0.0246345	4.41994	5.23409	1.71271277678755e-07	0.0048254	AC007216.2
ENSG00000158747-NBL1	0.0578448	4.19151	5.23333	1.71978920195783e-07	0.00484533	NBL1
ENSG00000116731-PRDM2	0.098487	8.51508	5.2308	1.74336900405396e-07	0.00491177	PRDM2
ENSG00000171159-C9orf16	0.0475607	8.00964	5.2302	1.74900271614404e-07	0.00492764	C9orf16
ENSG00000166741-NNMT	0.015592	3.9193	5.22704	1.77903613853445e-07	0.00501226	NNMT
ENSG00000106733-NMRK1	0.0637327	6.54311	5.22483	1.8002860312987e-07	0.00507213	NMRK1
ENSG00000234608-MAPKAPK5-AS1	0.0365149	7.04346	5.21922	1.85546947767468e-07	0.0052276	MAPKAPK5-AS1
ENSG00000197976-AKAP17A	0.0511793	6.48793	5.21676	1.88008545585727e-07	0.00529695	AKAP17A
ENSG00000056972-TRAF3IP2	0.0693956	5.56525	5.21452	1.90290797993803e-07	0.00536125	TRAF3IP2
ENSG00000183837-PNMA3	0.00299056	2.96126	5.21311	1.91729022503673e-07	0.00540177	PNMA3
ENSG00000006576-PHTF2	0.132523	7.23695	5.21278	1.9207173360524e-07	0.00541143	PHTF2
ENSG00000120129-DUSP1	0.127313	8.14686	5.20619	1.98984784611384e-07	0.0056062	DUSP1
ENSG00000145817-YIPF5	0.0542128	6.37888	5.20113	2.04462827338133e-07	0.00576054	YIPF5
ENSG00000108094-CUL2	0.0923434	7.27736	5.19536	2.10874254483824e-07	0.00594117	CUL2
ENSG00000089916-GPATCH2L	0.097075	7.01036	5.18947	2.1761936018822e-07	0.00613121	GPATCH2L
ENSG00000114744-COMMD2	0.0471766	6.99695	5.18939	2.17714303692452e-07	0.00613388	COMMD2
ENSG00000265354-TIMM23	0.055459	6.86999	5.18787	2.19497762803673e-07	0.00618413	TIMM23
ENSG00000119917-IFIT3	0.113268	4.48208	5.18468	2.23262389608231e-07	0.00629019	IFIT3
ENSG00000124782-RREB1	0.117271	7.24431	5.18411	2.23952850098338e-07	0.00630965	RREB1
ENSG00000221946-FXYD7	0.090464	5.57578	5.18365	2.24498299607667e-07	0.00632502	FXYD7
ENSG00000188404-SELL	0.105555	7.22037	5.18123	2.2742295394872e-07	0.00640741	SELL
ENSG00000011295-TTC19	0.067001	7.91783	5.17719	2.32376309403336e-07	0.00654697	TTC19
ENSG00000198899-MT-ATP6	0.0766025	12.4596	5.1752	2.34858651887877e-07	0.00661691	MT-ATP6
ENSG00000138760-SCARB2	0.0943833	6.27214	5.17492	2.35209345424571e-07	0.00662679	SCARB2
ENSG00000088930-XRN2	0.0727923	7.93891	5.1747	2.35484162297862e-07	0.00663453	XRN2
ENSG00000136159-NUDT15	0.0582253	5.56847	5.1715	2.39537767186549e-07	0.00674874	NUDT15
ENSG00000260018-AC040169.1	0.0486592	4.12343	5.17043	2.40903476378213e-07	0.00678721	AC040169.1
ENSG00000126775-ATG14	0.0836481	7.38077	5.16783	2.44259802741432e-07	0.00688178	ATG14
ENSG00000230724-LINC01001	0.00295641	3.74379	5.16034	2.54191999973841e-07	0.00716161	LINC01001
ENSG00000173638-SLC19A1	0.0638835	4.34422	5.16002	2.5463573573802e-07	0.00717411	SLC19A1
ENSG00000080371-RAB21	0.0760652	7.62123	5.15488	2.61688448783071e-07	0.00737281	RAB21
ENSG00000072364-AFF4	0.0798383	8.33919	5.1544	2.62357585822419e-07	0.00739166	AFF4
ENSG00000044574-HSPA5	0.0980936	7.80355	5.15052	2.67807196885797e-07	0.0075452	HSPA5
ENSG00000168395-ING5	0.0638054	6.47433	5.14731	2.72422554819855e-07	0.00767523	ING5
ENSG00000234127-TRIM26	0.0594916	7.05883	5.14327	2.78310880975848e-07	0.00784113	TRIM26
ENSG00000105708-ZNF14	0.0633904	6.85859	5.14319	2.78431145056514e-07	0.00784452	ZNF14
ENSG00000088899-LZTS3	0.0544911	4.85574	5.13904	2.84620247685091e-07	0.00801889	LZTS3
ENSG00000111536-IL26	0.0770602	3.31559	5.1357	2.89710288951593e-07	0.0081623	IL26
ENSG00000117139-KDM5B	0.111756	6.74818	5.13448	2.91591811986458e-07	0.00821531	KDM5B
ENSG00000107954-NEURL1	0.0816324	4.68273	5.13433	2.91813145042698e-07	0.00822154	NEURL1
ENSG00000006607-FARP2	0.0831579	6.18445	5.1317	2.95907956505032e-07	0.00833691	FARP2
ENSG00000082515-MRPL22	0.0518663	6.95632	5.13102	2.96965899070424e-07	0.00836672	MRPL22
ENSG00000231758-AC092652.1	0.0857539	7.35923	5.12764	3.02329826341975e-07	0.00851784	AC092652.1
ENSG00000057757-PITHD1	0.0350387	7.10016	5.12695	3.03433278110898e-07	0.00854893	PITHD1
ENSG00000152127-MGAT5	0.166833	7.63542	5.12329	3.09356075126122e-07	0.0087158	MGAT5
ENSG00000083520-DIS3	0.0653021	7.06106	5.12224	3.11089828820524e-07	0.00876464	DIS3
ENSG00000136932-TRMO	0.0715099	6.23166	5.1183	3.17622446934377e-07	0.00894869	TRMO
ENSG00000111300-NAA25	0.0864368	7.16396	5.10966	3.32437341290329e-07	0.00936609	NAA25
ENSG00000172965-MIR4435-2HG	0.141673	6.95622	5.10563	3.39557460704316e-07	0.00956669	MIR4435-2HG
ENSG00000078140-UBE2K	0.0976913	8.26914	5.1041	3.42313104956782e-07	0.00964433	UBE2K
ENSG00000230487-PSMG3-AS1	0.0579131	4.65735	5.09983	3.5009120788648e-07	0.00986347	PSMG3-AS1
ENSG00000145860-RNF145	0.0749237	7.96372	5.09949	3.50710036186685e-07	0.0098809	RNF145
ENSG00000286145-AC068282.1	0.0996076	8.16974	5.09924	3.51187224048111e-07	0.00989435	AC068282.1
ENSG00000114742-WDR48	0.0974267	7.78588	5.09857	3.52422850574907e-07	0.00992916	WDR48
ENSG00000141582-CBX4	0.0693742	7.02242	5.09799	3.5350609944745e-07	0.00995968	CBX4
ENSG00000065526-SPEN	0.0728783	7.38499	5.0974	3.54588219847423e-07	0.00999017	SPEN
ENSG00000182568-SATB1	0.106913	7.35979	5.09451	3.60024355898814e-07	0.0101433	SATB1
ENSG00000154582-ELOC	0.0469871	7.56753	5.09351	3.61921874455704e-07	0.0101968	ELOC
ENSG00000139718-SETD1B	0.0702786	6.63627	5.09036	3.67957673361901e-07	0.0103668	SETD1B
ENSG00000141030-COPS3	0.064065	6.78393	5.0896	3.6943926624026e-07	0.0104086	COPS3
ENSG00000246859-STARD4-AS1	0.141013	5.19876	5.08135	3.85770452685618e-07	0.0108687	STARD4-AS1
ENSG00000173575-CHD2	0.104259	8.9151	5.07972	3.89093593417043e-07	0.0109623	CHD2
ENSG00000072163-LIMS2	0.0472306	3.29741	5.07879	3.90983690252127e-07	0.0110156	LIMS2
ENSG00000267275-AC020911.2	0.0758706	5.61496	5.07564	3.97493772947259e-07	0.011199	AC020911.2
ENSG00000170759-KIF5B	0.07248	7.72009	5.07216	4.04808817629565e-07	0.0114051	KIF5B
ENSG00000077585-GPR137B	0.0760061	6.27562	5.07072	4.07861153532776e-07	0.0114911	GPR137B
ENSG00000255026-AC136475.3	0.0605999	5.27802	5.06997	4.09467455760424e-07	0.0115363	AC136475.3
ENSG00000012660-ELOVL5	0.117261	7.74379	5.06881	4.1195307863954e-07	0.0116064	ELOVL5
ENSG00000168175-MAPK1IP1L	0.0688299	7.83008	5.06751	4.14779295600563e-07	0.011686	MAPK1IP1L
ENSG00000170289-CNGB3	0.0625241	4.15698	5.06737	4.15084998092631e-07	0.0116946	CNGB3
ENSG00000115464-USP34	0.103765	8.81794	5.06507	4.20092795328923e-07	0.0118357	USP34
ENSG00000196419-XRCC6	0.0509263	7.99154	5.06388	4.2272533010947e-07	0.0119099	XRCC6
ENSG00000144893-MED12L	0.11189	5.14527	5.06336	4.23859672602966e-07	0.0119418	MED12L
ENSG00000102158-MAGT1	0.0802073	7.28831	5.05436	4.44271343710315e-07	0.0125169	MAGT1
ENSG00000163597-SNHG16	0.0746939	7.40479	5.05432	4.44360923610252e-07	0.0125194	SNHG16
ENSG00000009724-MASP2	0.00481927	4.35137	5.05283	4.47823090489657e-07	0.012617	MASP2
ENSG00000158813-EDA	0.172587	5.12172	5.05185	4.50126441927753e-07	0.0126819	EDA
ENSG00000143753-DEGS1	0.0363632	6.63097	5.04737	4.60760295254647e-07	0.0129815	DEGS1
ENSG00000126467-TSKS	0.0173688	3.21019	5.04735	4.60807400854032e-07	0.0129828	TSKS
ENSG00000119953-SMNDC1	0.0659907	7.14502	5.04646	4.629563623565e-07	0.0130433	SMNDC1
ENSG00000185338-SOCS1	0.0648313	6.74271	5.04385	4.69276193772987e-07	0.0132214	SOCS1
ENSG00000175197-DDIT3	0.0609706	6.43228	5.04375	4.69518557578864e-07	0.0132282	DDIT3
ENSG00000242259-C22orf39	0.0664903	6.34973	5.04247	4.72661273597199e-07	0.0133168	C22orf39
ENSG00000215252-GOLGA8B	0.0514151	6.77298	5.0348	4.9190435493781e-07	0.0138589	GOLGA8B
ENSG00000241878-PISD	0.0781091	6.73234	5.0338	4.94464994233338e-07	0.0139311	PISD
ENSG00000266397-AP000919.3	0.0590458	5.14093	5.03354	4.95140596352703e-07	0.0139501	AP000919.3
ENSG00000102978-POLR2C	0.0329422	6.62681	5.03292	4.96737838185994e-07	0.0139951	POLR2C
ENSG00000114125-RNF7	0.0482378	7.66052	5.03262	4.97512716788374e-07	0.0140169	RNF7
ENSG00000132676-DAP3	0.058107	7.03773	5.03	5.04326962555217e-07	0.0142089	DAP3
ENSG00000143322-ABL2	0.127852	6.78216	5.02848	5.08331360588835e-07	0.0143217	ABL2
ENSG00000282572-AC215522.2	0.00231981	2.01923	5.02664	5.13210929843657e-07	0.0144592	AC215522.2
ENSG00000124225-PMEPA1	0.0509696	4.22191	5.02645	5.13728192298053e-07	0.0144738	PMEPA1
ENSG00000227598-Z94721.1	0.107531	5.72587	5.02302	5.22952613508992e-07	0.0147337	Z94721.1
ENSG00000125772-GPCPD1	0.101541	8.40501	5.02297	5.23079435626217e-07	0.0147372	GPCPD1
ENSG00000138600-SPPL2A	0.126994	7.66271	5.02089	5.28737057036685e-07	0.0148966	SPPL2A
ENSG00000140379-BCL2A1	0.0491846	6.13608	5.018	5.36741311830198e-07	0.0151221	BCL2A1
ENSG00000174840-PDE12	0.052597	6.42563	5.01734	5.38584232748667e-07	0.0151741	PDE12
ENSG00000126214-KLC1	0.0562943	7.66778	5.00824	5.64550684905085e-07	0.0159057	KLC1
ENSG00000101230-ISM1	0.053503	4.04858	4.99744	5.96957582290338e-07	0.0168187	ISM1
ENSG00000253982-AC100810.1	0.0510827	5.7427	4.99726	5.97515960170602e-07	0.0168344	AC100810.1
ENSG00000185158-LRRC37B	0.0839036	6.5927	4.9951	6.04219340365783e-07	0.0170233	LRRC37B
ENSG00000140564-FURIN	0.0868004	6.11573	4.99439	6.06438996684384e-07	0.0170858	FURIN
ENSG00000132661-NXT1	0.055853	6.63403	4.99344	6.09422398252985e-07	0.0171699	NXT1
ENSG00000237484-LINC01684	0.141898	4.69852	4.98991	6.20626268660286e-07	0.0174855	LINC01684
ENSG00000165502-RPL36AL	0.0790345	9.61643	4.98865	6.24657123556953e-07	0.0175991	RPL36AL
ENSG00000138079-SLC3A1	0.089776	5.6504	4.98752	6.28311807765106e-07	0.0177021	SLC3A1
ENSG00000230426-ERVMER61-1	0.161745	4.82341	4.98742	6.28621289903916e-07	0.0177108	ERVMER61-1
ENSG00000221866-PLXNA4	0.145308	4.59883	4.98475	6.37344190157469e-07	0.0179565	PLXNA4
ENSG00000116649-SRM	0.0358822	6.25813	4.98274	6.43977854146122e-07	0.0181434	SRM
ENSG00000067533-RRP15	0.0784804	6.61632	4.98243	6.44986412281286e-07	0.0181718	RRP15
ENSG00000279873-LINC01126	0.025077	3.53171	4.98205	6.46251295202096e-07	0.0182075	LINC01126
ENSG00000100353-EIF3D	0.0364779	7.87392	4.98109	6.49447077516456e-07	0.0182975	EIF3D
ENSG00000110497-AMBRA1	0.0820305	7.92848	4.98068	6.50826517481367e-07	0.0183364	AMBRA1
ENSG00000115607-IL18RAP	0.112481	5.96388	4.97974	6.53985167239845e-07	0.0184254	IL18RAP
ENSG00000140941-MAP1LC3B	0.0744184	7.89467	4.97917	6.55922530255998e-07	0.01848	MAP1LC3B
ENSG00000119689-DLST	0.0477215	7.23643	4.97821	6.59146129127725e-07	0.0185708	DLST
ENSG00000107949-BCCIP	0.0621391	7.38519	4.97733	6.62146164360155e-07	0.0186553	BCCIP
ENSG00000105643-ARRDC2	0.0261466	6.39071	4.97353	6.75227964040956e-07	0.0190239	ARRDC2
ENSG00000155438-NIFK	0.0696014	6.90421	4.97088	6.84461186584883e-07	0.019284	NIFK
ENSG00000169764-UGP2	0.0684726	7.12277	4.96499	7.05478791582144e-07	0.0198762	UGP2
ENSG00000111711-GOLT1B	0.0625372	7.17898	4.96479	7.06198362660473e-07	0.0198964	GOLT1B
ENSG00000160179-ABCG1	0.124583	6.4946	4.96369	7.10208290288655e-07	0.0200094	ABCG1
ENSG00000105058-FAM32A	0.0524017	7.13398	4.95828	7.30201441394409e-07	0.0205727	FAM32A
ENSG00000135372-NAT10	0.0769985	6.07411	4.95643	7.37137441075297e-07	0.0207681	NAT10
ENSG00000275835-TUBGCP5	0.0699256	6.13074	4.95576	7.39696047319547e-07	0.0208402	TUBGCP5
ENSG00000155744-FAM126B	0.0927554	7.59374	4.95525	7.41608350550804e-07	0.0208941	FAM126B
ENSG00000246851-AL157938.3	0.0374773	6.343	4.95203	7.53945397442399e-07	0.0212417	AL157938.3
ENSG00000181896-ZNF101	0.0849214	6.98038	4.94952	7.63706264972618e-07	0.0215167	ZNF101
ENSG00000267136-AP005131.1	0.0702558	3.89172	4.94768	7.70908673789407e-07	0.0217196	AP005131.1
ENSG00000029363-BCLAF1	0.0876341	8.4205	4.94293	7.89867988782858e-07	0.0222537	BCLAF1
ENSG00000068903-SIRT2	0.105921	7.11503	4.94279	7.90457026670122e-07	0.0222703	SIRT2
ENSG00000057252-SOAT1	0.0880408	7.44456	4.93985	8.02398978663486e-07	0.0226068	SOAT1
ENSG00000266053-NDUFV2-AS1	0.0708802	6.58663	4.93919	8.05116161904887e-07	0.0226833	NDUFV2-AS1
ENSG00000142867-BCL10	0.0426403	6.76971	4.93655	8.16024508514184e-07	0.0229907	BCL10
ENSG00000117000-RLF	0.0942222	8.21987	4.9359	8.18763021367123e-07	0.0230678	RLF
ENSG00000125484-GTF3C4	0.0530573	5.32936	4.93576	8.19327345562399e-07	0.0230837	GTF3C4
ENSG00000010818-HIVEP2	0.158201	7.59609	4.93516	8.21862859704129e-07	0.0231552	HIVEP2
ENSG00000196396-PTPN1	0.0803367	8.16528	4.93347	8.28950372094815e-07	0.0233548	PTPN1
ENSG00000171224-FAM241B	0.017096	4.15811	4.93272	8.32127015596603e-07	0.0234443	FAM241B
ENSG00000124140-SLC12A5	0.0533863	2.31571	4.93171	8.36438405934028e-07	0.0235658	SLC12A5
ENSG00000106591-MRPL32	0.0274324	6.25059	4.93003	8.43647116749037e-07	0.0237689	MRPL32
ENSG00000064932-SBNO2	0.0165286	6.38309	4.92978	8.44722941993518e-07	0.0237992	SBNO2
ENSG00000172366-MCRIP2	0.00501169	5.39528	4.9231	8.73962910872718e-07	0.024623	MCRIP2
ENSG00000169398-PTK2	0.094068	6.69227	4.92275	8.75513718069139e-07	0.0246667	PTK2
ENSG00000109536-FRG1	0.0584812	7.63711	4.92187	8.79466588712457e-07	0.0247781	FRG1
ENSG00000267065-LINC02080	0.00994674	2.36226	4.92013	8.87272036576314e-07	0.024998	LINC02080
ENSG00000112139-MDGA1	0.0500336	4.14273	4.9201	8.87396481404077e-07	0.0250015	MDGA1
ENSG00000156875-MFSD14A	0.0777556	7.75504	4.91995	8.88107972579586e-07	0.0250216	MFSD14A
ENSG00000092439-TRPM7	0.10256	7.97789	4.91766	8.9850267032542e-07	0.0253144	TRPM7
ENSG00000030419-IKZF2	0.217025	6.20794	4.91622	9.05086700449076e-07	0.0254999	IKZF2
ENSG00000155657-TTN	0.138211	6.32312	4.91517	9.09962506972519e-07	0.0256373	TTN
ENSG00000231663-COA6-AS1	0.0547981	6.20614	4.9136	9.17263128074937e-07	0.025843	COA6-AS1
ENSG00000166507-NDST2	0.0621419	6.10283	4.91323	9.18951356471343e-07	0.0258905	NDST2
ENSG00000258667-HIF1A-AS3	0.0974977	7.16446	4.91308	9.19661810886256e-07	0.0259106	HIF1A-AS3
ENSG00000186716-BCR	0.10351	6.8796	4.9126	9.21922023611471e-07	0.0259742	BCR
ENSG00000112695-COX7A2	0.0556091	8.55174	4.91249	9.22423600634132e-07	0.0259884	COX7A2
ENSG00000059915-PSD	0.0297608	4.27895	4.9121	9.24241838210742e-07	0.0260396	PSD
ENSG00000179588-ZFPM1	0.115445	7.01249	4.90832	9.421849934289e-07	0.0265451	ZFPM1
ENSG00000116191-RALGPS2	0.110436	6.19765	4.90772	9.45033764465401e-07	0.0266254	RALGPS2
ENSG00000116030-SUMO1	0.0443726	7.9932	4.90339	9.66033013381962e-07	0.027217	SUMO1
ENSG00000089234-BRAP	0.0780932	6.79319	4.90043	9.8068834327289e-07	0.0276299	BRAP
ENSG00000091140-DLD	0.065924	6.86805	4.89924	9.86606348312852e-07	0.0277966	DLD
ENSG00000009307-CSDE1	0.0614018	8.59445	4.89703	9.97691910805955e-07	0.028109	CSDE1
ENSG00000225110-PNMA6F	0.0122581	1.88577	4.89614	1.00224151721281e-06	0.0282372	PNMA6F
ENSG00000067596-DHX8	0.0598909	7.24508	4.89601	1.00285942762559e-06	0.0282546	DHX8
ENSG00000204815-TTC25	0.0571072	5.41013	4.8948	1.00905336986037e-06	0.0284291	TTC25
ENSG00000068745-IP6K2	0.0474836	7.4296	4.89267	1.01998691470411e-06	0.0287371	IP6K2
ENSG00000257556-LINC02298	0.0173225	3.18247	4.89097	1.02881314989397e-06	0.0289858	LINC02298
ENSG00000130921-C12orf65	0.0833128	6.59204	4.89073	1.03003608732999e-06	0.0290202	C12orf65
ENSG00000183826-BTBD9	0.150308	8.87427	4.88996	1.03406539795548e-06	0.0291338	BTBD9
ENSG00000235527-HIPK1-AS1	0.0736057	4.52676	4.88844	1.04203960704305e-06	0.0293584	HIPK1-AS1
ENSG00000176853-FAM91A1	0.0724711	7.15304	4.88589	1.05559066376853e-06	0.0297402	FAM91A1
ENSG00000261404-AC138627.1	0.0793264	4.75123	4.88442	1.06344878001947e-06	0.0299616	AC138627.1
ENSG00000164663-USP49	0.123003	5.59209	4.87721	1.10288840420508e-06	0.0310728	USP49
ENSG00000104731-KLHDC4	0.0800229	6.97734	4.87707	1.1036682965318e-06	0.0310948	KLHDC4
ENSG00000100796-PPP4R3A	0.0753737	8.05035	4.87622	1.10843369132281e-06	0.031229	PPP4R3A
ENSG00000284194-SCO2	0.00598426	5.55152	4.87277	1.12792362412061e-06	0.0317781	SCO2
ENSG00000239305-RNF103	0.0541303	6.63017	4.87214	1.13151233935985e-06	0.0318792	RNF103
ENSG00000145916-RMND5B	0.0592825	5.55345	4.87003	1.14359907098413e-06	0.0322198	RMND5B
ENSG00000081014-AP4E1	0.0843838	6.74331	4.8675	1.15830035839303e-06	0.032634	AP4E1
ENSG00000143507-DUSP10	0.10874	6.55194	4.86415	1.17800194458147e-06	0.033189	DUSP10
ENSG00000171033-PKIA	0.15583	6.1592	4.86393	1.17931763789426e-06	0.0332261	PKIA
ENSG00000156928-MALSU1	0.0474958	6.52076	4.86306	1.18448431359852e-06	0.0333717	MALSU1
ENSG00000078596-ITM2A	0.103822	7.19603	4.86197	1.19096970731309e-06	0.0335544	ITM2A
ENSG00000255145-STX17-AS1	0.113021	5.66941	4.8581	1.21437992787125e-06	0.0342139	STX17-AS1
ENSG00000165219-GAPVD1	0.0898762	7.67004	4.85277	1.24739167651411e-06	0.035144	GAPVD1
ENSG00000172530-BANP	0.0723423	6.93671	4.85099	1.25861920999488e-06	0.0354603	BANP
ENSG00000101558-VAPA	0.0509409	8.25063	4.84854	1.27415395516064e-06	0.035898	VAPA
ENSG00000078237-TIGAR	0.111748	6.52172	4.84835	1.27538221443459e-06	0.0359326	TIGAR
ENSG00000006459-KDM7A	0.0991632	7.71851	4.84803	1.27743030377622e-06	0.0359903	KDM7A
ENSG00000163635-ATXN7	0.0838132	7.87818	4.84561	1.29305919062391e-06	0.0364306	ATXN7
ENSG00000111276-CDKN1B	0.0661602	7.58081	4.84296	1.31038827144151e-06	0.0369189	CDKN1B
ENSG00000163806-SPDYA	0.0691145	5.05361	4.84283	1.31119682640542e-06	0.0369417	SPDYA
ENSG00000224660-SH3BP5-AS1	0.0454981	5.31125	4.84269	1.31216263042232e-06	0.0369689	SH3BP5-AS1
ENSG00000137936-BCAR3	0.109771	4.75318	4.8409	1.32399287613358e-06	0.0373022	BCAR3
ENSG00000147526-TACC1	0.0840081	7.76103	4.84075	1.32498185007427e-06	0.03733	TACC1
ENSG00000163938-GNL3	0.0502449	6.87357	4.83925	1.33496806017329e-06	0.0376114	GNL3
ENSG00000091009-RBM27	0.0685568	8.17317	4.83789	1.34409425506336e-06	0.0378685	RBM27
ENSG00000145414-NAF1	0.0788465	6.46033	4.83685	1.35108174493758e-06	0.0380654	NAF1
ENSG00000167291-TBC1D16	0.0607863	4.49034	4.83426	1.36874554604188e-06	0.038563	TBC1D16
ENSG00000124191-TOX2	0.0747387	6.1185	4.83378	1.37206551846642e-06	0.0386566	TOX2
ENSG00000172824-CES4A	0.0135454	3.40613	4.83146	1.3880647405596e-06	0.0391073	CES4A
ENSG00000133104-SPART	0.0866574	5.65551	4.83102	1.39114923329238e-06	0.0391942	SPART
ENSG00000177105-RHOG	0.0467205	7.10867	4.82965	1.40070371826282e-06	0.0394634	RHOG
ENSG00000108256-NUFIP2	0.0691635	7.87396	4.82947	1.40193555364835e-06	0.0394981	NUFIP2
ENSG00000138802-SEC24B	0.0929374	7.97264	4.828	1.41229956280274e-06	0.0397901	SEC24B
ENSG00000100697-DICER1	0.0833002	7.43513	4.82634	1.42407473153629e-06	0.0401219	DICER1
ENSG00000188290-HES4	0.0954872	4.30399	4.82375	1.44261628868237e-06	0.0406443	HES4
ENSG00000099204-ABLIM1	0.152137	7.94214	4.82091	1.46322968970056e-06	0.041225	ABLIM1
ENSG00000105639-JAK3	0.0538016	6.83777	4.82086	1.46362415014477e-06	0.0412361	JAK3
ENSG00000167721-TSR1	0.0402013	5.84333	4.81856	1.48054914325422e-06	0.041713	TSR1
ENSG00000153914-SREK1	0.0836046	7.80059	4.81673	1.49408896011261e-06	0.0420945	SREK1
ENSG00000182973-CNOT10	0.0987166	6.76307	4.8164	1.49660240066677e-06	0.0421653	CNOT10
ENSG00000180398-MCFD2	0.0755183	6.21335	4.81597	1.49980271854591e-06	0.0422554	MCFD2
ENSG00000161057-PSMC2	0.0449109	6.77367	4.80912	1.55191782882424e-06	0.0437237	PSMC2
ENSG00000108669-CYTH1	0.104614	9.16879	4.80521	1.58243637930168e-06	0.0445836	CYTH1
ENSG00000144642-RBMS3	0.119642	5.58013	4.80351	1.59585655180408e-06	0.0449617	RBMS3
ENSG00000122786-CALD1	0.109304	4.2051	4.80151	1.61188279728804e-06	0.0454132	CALD1
ENSG00000163376-KBTBD8	0.048913	4.56542	4.7999	1.62481990851887e-06	0.0457777	KBTBD8
ENSG00000132329-RAMP1	0.0932171	4.95583	4.79753	1.64406915637347e-06	0.04632	RAMP1
ENSG00000164347-GFM2	0.0691319	5.80645	4.79596	1.65699136958176e-06	0.0466841	GFM2
ENSG00000140367-UBE2Q2	0.0850867	7.40913	4.79582	1.65812345511376e-06	0.046716	UBE2Q2
ENSG00000233695-GAS6-AS1	0.00452911	3.81757	4.79328	1.67914762503113e-06	0.0473083	GAS6-AS1
ENSG00000266913-LINC01841	0.055879	4.96253	4.79327	1.67925345003724e-06	0.0473113	LINC01841
ENSG00000165312-OTUD1	0.0303554	6.01588	4.78758	1.72739236321254e-06	0.0486676	OTUD1
ENSG00000169902-TPST1	0.131393	5.89528	4.78454	1.75360606153614e-06	0.0494061	TPST1
ENSG00000185658-BRWD1	0.0862086	8.40827	4.7838	1.76007810496317e-06	0.0495884	BRWD1

### Sheet: Supp_6b
Supp Table 6b) Differential gene expression: Genes significantly downregulated (p<0.05) in index CD8 T cells relative to T-LGL disease control CD8 T cells
Ensembl Gene ID	log2Fold Change	Average Expression	t-Statistic	P Value	Adjusted P Value	Gene ID
ENSG00000100450-GZMH	-1.71978	8.46994	-44.8554	0	0	GZMH
ENSG00000254101-LINC02055	-1.63093	6.77048	-43.8078	0	0	LINC02055
ENSG00000137441-FGFBP2	-1.48768	8.30426	-41.367	0	0	FGFBP2
ENSG00000008517-IL32	-1.43884	9.36073	-41.1056	0	0	IL32
ENSG00000215067-ALOX12-AS1	-0.111147	6.20509	-5.90578	3.69645471065822e-09	0.000104144	ALOX12-AS1
ENSG00000069869-NEDD4	-0.13323	5.09741	-5.90388	3.73919843037871e-09	0.000105348	NEDD4
ENSG00000119906-SLF2	-0.0875355	6.52788	-5.8932	3.98777114426339e-09	0.000112351	SLF2
ENSG00000069667-RORA	-0.190864	9.04788	-5.88783	4.11858088344741e-09	0.000116037	RORA
ENSG00000160752-FDPS	-0.0457103	6.71575	-5.88683	4.14362569987041e-09	0.000116743	FDPS
ENSG00000171604-CXXC5	-0.0776875	5.68257	-5.882	4.26563089953227e-09	0.00012018	CXXC5
ENSG00000087884-AAMDC	-0.0773369	6.32661	-5.88147	4.2791364690715e-09	0.00012056	AAMDC
ENSG00000141564-RPTOR	-0.121448	7.5638	-5.87018	4.57938431443287e-09	0.00012902	RPTOR
ENSG00000232053-AC078845.1	-0.180036	4.96472	-5.86117	4.833409968423e-09	0.000136176	AC078845.1
ENSG00000109911-ELP4	-0.200674	6.90027	-5.85394	5.04720376113138e-09	0.0001422	ELP4
ENSG00000107679-PLEKHA1	-0.0837728	7.15692	-5.84655	5.27529412448397e-09	0.000148626	PLEKHA1
ENSG00000276070-CCL4L2	-0.130767	5.47507	-5.84318	5.38263470345672e-09	0.00015165	CCL4L2
ENSG00000179144-GIMAP7	-0.109701	7.76728	-5.83989	5.48920373194259e-09	0.000154653	GIMAP7
ENSG00000044115-CTNNA1	-0.10239	6.19946	-5.83902	5.51782588334725e-09	0.000155459	CTNNA1
ENSG00000116574-RHOU	-0.0776861	4.7423	-5.83881	5.52467255340436e-09	0.000155652	RHOU
ENSG00000142327-RNPEPL1	-0.0503763	6.73351	-5.83603	5.61733169525848e-09	0.000158263	RNPEPL1
ENSG00000100568-VTI1B	-0.0730753	6.98851	-5.83491	5.65475677454747e-09	0.000159317	VTI1B
ENSG00000204832-ST8SIA6-AS1	-0.137064	4.5184	-5.82205	6.10512406431525e-09	0.000172006	ST8SIA6-AS1
ENSG00000145781-COMMD10	-0.178179	7.48565	-5.82053	6.16078994116997e-09	0.000173574	COMMD10
ENSG00000262769-AC025627.1	-0.0119178	3.69117	-5.8178	6.26157578191195e-09	0.000176414	AC025627.1
ENSG00000119640-ACYP1	-0.0572332	5.91748	-5.81754	6.27130132344087e-09	0.000176688	ACYP1
ENSG00000131943-C19orf12	-0.0770438	6.21795	-5.8149	6.37041494531058e-09	0.00017948	C19orf12
ENSG00000179085-DPM3	-0.0402153	6.54774	-5.81286	6.44834016580262e-09	0.000181676	DPM3
ENSG00000104432-IL7	-0.153726	4.63276	-5.8098	6.56636052776122e-09	0.000185001	IL7
ENSG00000286122-AC016074.2	-0.102726	6.94377	-5.80417	6.7896761756664e-09	0.000191292	AC016074.2
ENSG00000196839-ADA	-0.0274944	5.83751	-5.80395	6.79863366081306e-09	0.000191545	ADA
ENSG00000196792-STRN3	-0.147891	7.26019	-5.80269	6.8497987655751e-09	0.000192986	STRN3
ENSG00000266028-SRGAP2	-0.0852368	6.12758	-5.8019	6.88177124431023e-09	0.000193887	SRGAP2
ENSG00000104872-PIH1D1	-0.0442362	6.12525	-5.79864	7.0161473748764e-09	0.000197673	PIH1D1
ENSG00000101752-MIB1	-0.13959	6.566	-5.79307	7.25185926708018e-09	0.000204314	MIB1
ENSG00000138594-TMOD3	-0.105375	7.96819	-5.78865	7.44412057591424e-09	0.000209731	TMOD3
ENSG00000145439-CBR4	-0.123014	6.24743	-5.78394	7.65443917721142e-09	0.000215656	CBR4
ENSG00000012822-CALCOCO1	-0.0713518	6.50793	-5.77658	7.994853039325e-09	0.000225247	CALCOCO1
ENSG00000182628-SKA2	-0.0749018	5.93013	-5.77101	8.26221171786715e-09	0.00023278	SKA2
ENSG00000214114-MYCBP	-0.0654122	5.72352	-5.77088	8.26841106125820e-09	0.000232954	MYCBP
ENSG00000077044-DGKD	-0.114827	7.77666	-5.76416	8.60305841400194e-09	0.000242383	DGKD
ENSG00000145494-NDUFS6	-0.0461997	7.64982	-5.76205	8.71059072592445e-09	0.000245412	NDUFS6
ENSG00000153395-LPCAT1	-0.089023	6.86322	-5.76094	8.76788198438369e-09	0.000247026	LPCAT1
ENSG00000163131-CTSS	-0.0471512	8.3323	-5.75524	9.06733336791206e-09	0.000255463	CTSS
ENSG00000287958-AC092053.5	-0.0284971	4.20081	-5.75384	9.14217394815691e-09	0.000257572	AC092053.5
ENSG00000184743-ATL3	-0.0672034	6.43602	-5.7492	9.39521250407609e-09	0.000264701	ATL3
ENSG00000145782-ATG12	-0.0674042	7.51627	-5.74825	9.44799432466318e-09	0.000266188	ATG12
ENSG00000125734-GPR108	-0.0323273	5.68981	-5.74167	9.82078915012382e-09	0.000276691	GPR108
ENSG00000181029-TRAPPC5	-0.0366681	7.24162	-5.72989	1.05239304243091e-08	0.000296501	TRAPPC5
ENSG00000130402-ACTN4	-0.0986617	7.45634	-5.72807	1.06366580189222e-08	0.000299677	ACTN4
ENSG00000145833-DDX46	-0.0824324	7.85775	-5.72786	1.06496679779325e-08	0.000300044	DDX46
ENSG00000146007-ZMAT2	-0.0594614	7.12409	-5.72742	1.06770713891527e-08	0.000300816	ZMAT2
ENSG00000143970-ASXL2	-0.11511	6.64696	-5.72152	1.10527232445452e-08	0.000311399	ASXL2
ENSG00000179218-CALR	-0.108186	7.79171	-5.72139	1.10608104230663e-08	0.000311627	CALR
ENSG00000187688-TRPV2	-0.0493025	6.07656	-5.71974	1.11685134977977e-08	0.000314662	TRPV2
ENSG00000095059-DHPS	-0.0275008	6.11004	-5.71624	1.13993983545162e-08	0.000321167	DHPS
ENSG00000243927-MRPS6	-0.0772823	6.58314	-5.71621	1.1401452129895e-08	0.000321225	MRPS6
ENSG00000164088-PPM1M	-0.0379054	6.16849	-5.70799	1.19629415530504e-08	0.000337044	PPM1M
ENSG00000186577-SMIM29	-0.0266233	5.79108	-5.70687	1.20412236862608e-08	0.000339249	SMIM29
ENSG00000126457-PRMT1	-0.0188722	6.10042	-5.70253	1.23506425563993e-08	0.000347967	PRMT1
ENSG00000105254-TBCB	-0.0466659	6.98112	-5.70146	1.24278172699867e-08	0.000350141	TBCB
ENSG00000169062-UPF3A	-0.073664	6.9624	-5.70123	1.24443699564834e-08	0.000350608	UPF3A
ENSG00000164307-ERAP1	-0.0594585	7.07598	-5.70075	1.24798826185253e-08	0.000351608	ERAP1
ENSG00000117899-MESD	-0.0847283	6.6306	-5.6966	1.27851996556933e-08	0.00036021	MESD
ENSG00000147138-GPR174	-0.105814	7.3128	-5.6947	1.2927611296852e-08	0.000364223	GPR174
ENSG00000133962-CATSPERB	-0.121403	6.06332	-5.69424	1.29627712891995e-08	0.000365213	CATSPERB
ENSG00000173915-ATP5MD	-0.0574188	8.17452	-5.69155	1.31671297240283e-08	0.000370971	ATP5MD
ENSG00000064652-SNX24	-0.118226	5.69668	-5.69011	1.32782099857124e-08	0.0003741	SNX24
ENSG00000118971-CCND2	-0.0873018	7.56407	-5.68726	1.35008849430361e-08	0.000380374	CCND2
ENSG00000105404-RABAC1	-0.0421228	7.75844	-5.68222	1.39027712084048e-08	0.000391697	RABAC1
ENSG00000204475-NCR3	-0.10716	6.42351	-5.67435	1.4553603046087e-08	0.000410033	NCR3
ENSG00000112701-SENP6	-0.108104	8.12221	-5.67332	1.46407710983258e-08	0.000412489	SENP6
ENSG00000280953-LINC01163	-0.14965	4.9965	-5.67254	1.47076960126911e-08	0.000414375	LINC01163
ENSG00000124702-KLHDC3	-0.0711254	6.1732	-5.6676	1.51355215387119e-08	0.000426428	KLHDC3
ENSG00000198130-HIBCH	-0.147532	6.64145	-5.66547	1.53236585279752e-08	0.000431729	HIBCH
ENSG00000122224-LY9	-0.0652228	6.80923	-5.66537	1.53320907877961e-08	0.000431966	LY9
ENSG00000251148-AL158068.2	-0.0801772	4.26413	-5.66218	1.56188843299517e-08	0.000440046	AL158068.2
ENSG00000127946-HIP1	-0.161961	5.96424	-5.66001	1.58163358359091e-08	0.000445609	HIP1
ENSG00000138382-METTL5	-0.0451469	6.49821	-5.65866	1.59403931701561e-08	0.000449105	METTL5
ENSG00000227610-FRMPD3-AS1	-0.0494165	4.05655	-5.65084	1.66790745221784e-08	0.000469916	FRMPD3-AS1
ENSG00000132964-CDK8	-0.159618	6.31938	-5.63814	1.79506348837426e-08	0.000505741	CDK8
ENSG00000109756-RAPGEF2	-0.187401	7.27391	-5.63698	1.80710651077863e-08	0.000509134	RAPGEF2
ENSG00000175556-LONRF3	-0.11079	5.8082	-5.63224	1.85723856632186e-08	0.000523258	LONRF3
ENSG00000135778-NTPCR	-0.0503402	5.38407	-5.62951	1.88667061889788e-08	0.000531551	NTPCR
ENSG00000080298-RFX3	-0.169968	7.77117	-5.62628	1.92215075836713e-08	0.000541547	RFX3
ENSG00000112367-FIG4	-0.10287	5.88224	-5.61548	2.04553148043307e-08	0.000576308	FIG4
ENSG00000164494-PDSS2	-0.180344	6.9216	-5.61299	2.0750436867779e-08	0.000584623	PDSS2
ENSG00000186399-GOLGA8R	-0.0348681	4.25968	-5.60105	2.22243699081021e-08	0.000626149	GOLGA8R
ENSG00000262884-AC015921.1	-0.0193714	4.15811	-5.60081	2.22551530645274e-08	0.000627017	AC015921.1
ENSG00000065717-TLE2	-0.0473543	4.5502	-5.59143	2.34854388161773e-08	0.000661679	TLE2
ENSG00000086300-SNX10	-0.0961008	6.39608	-5.58556	2.42883459912923e-08	0.0006843	SNX10
ENSG00000085832-EPS15	-0.117744	8.59144	-5.58517	2.43416581437446e-08	0.000685802	EPS15
ENSG00000158321-AUTS2	-0.179189	7.70843	-5.58354	2.4570258970976e-08	0.000692242	AUTS2
ENSG00000128039-SRD5A3	-0.0217615	4.50583	-5.57692	2.55195624292672e-08	0.000718988	SRD5A3
ENSG00000152332-UHMK1	-0.0711686	7.4995	-5.56823	2.68179741865056e-08	0.00075557	UHMK1
ENSG00000233485-AL031283.2	-0.0520846	3.60391	-5.5595	2.81866970475664e-08	0.000794132	AL031283.2
ENSG00000254733-AP001831.1	-0.094044	4.5175	-5.5522	2.93841728388319e-08	0.00082787	AP001831.1
ENSG00000185129-PURA	-0.0748754	6.79395	-5.55216	2.93904943233811e-08	0.000828048	PURA
ENSG00000235703-LINC00894	-0.123085	5.8168	-5.55108	2.95720906322211e-08	0.000833164	LINC00894
ENSG00000198420-TCAF1	-0.089125	5.77914	-5.54766	3.01538844689337e-08	0.000849556	TCAF1
ENSG00000230537-AL158071.3	-0.0496031	5.12293	-5.53897	3.16803282153415e-08	0.000892562	AL158071.3
ENSG00000127884-ECHS1	-0.0249019	5.92016	-5.53886	3.17007954249678e-08	0.000893138	ECHS1
ENSG00000115091-ACTR3	-0.0856377	8.24094	-5.53664	3.21026900927708e-08	0.000904461	ACTR3
ENSG00000160007-ARHGAP35	-0.0983771	6.50818	-5.53327	3.27230761417652e-08	0.00092194	ARHGAP35
ENSG00000251187-AC010261.2	-0.0685091	4.01282	-5.53282	3.28070235631054e-08	0.000924305	AC010261.2
ENSG00000188042-ARL4C	-0.126106	8.93425	-5.53243	3.28784540345595e-08	0.000926318	ARL4C
ENSG00000198590-C3orf35	-0.102744	6.19427	-5.52829	3.36611117098605e-08	0.000948368	C3orf35
ENSG00000234465-PINLYP	-0.0512275	4.28709	-5.52554	3.41891147094693e-08	0.000963244	PINLYP
ENSG00000053254-FOXN3	-0.142833	9.2414	-5.52148	3.49852849236384e-08	0.000985675	FOXN3
ENSG00000116685-KIAA2013	-0.0393203	6.03767	-5.51568	3.61535054360659e-08	0.00101859	KIAA2013
ENSG00000135452-TSPAN31	-0.0213539	5.29243	-5.51387	3.65254530871453e-08	0.00102907	TSPAN31
ENSG00000144504-ANKMY1	-0.109329	6.34342	-5.51382	3.65345955419177e-08	0.00102933	ANKMY1
ENSG00000131370-SH3BP5	-0.0634496	7.11053	-5.51379	3.65422146183911e-08	0.00102954	SH3BP5
ENSG00000118412-CASP8AP2	-0.0806139	6.06126	-5.51338	3.66262848378971e-08	0.00103191	CASP8AP2
ENSG00000198915-RASGEF1A	-0.0567762	4.76484	-5.50982	3.73706906665312e-08	0.00105288	RASGEF1A
ENSG00000116288-PARK7	-0.0686589	8.00537	-5.48727	4.24426542497185e-08	0.00119578	PARK7
ENSG00000204217-BMPR2	-0.149464	7.0003	-5.48689	4.25326549359886e-08	0.00119832	BMPR2
ENSG00000224020-MIR181A2HG	-0.124315	4.44542	-5.48508	4.2968481007707e-08	0.00121059	MIR181A2HG
ENSG00000158555-GDPD5	-0.0751132	5.34903	-5.48504	4.29772325652937e-08	0.00121084	GDPD5
ENSG00000166925-TSC22D4	-0.052194	6.56759	-5.47679	4.50196039647825e-08	0.00126838	TSC22D4
ENSG00000135205-CCDC146	-0.14425	6.5021	-5.4727	4.60656144603025e-08	0.00129785	CCDC146
ENSG00000175029-CTBP2	-0.163535	6.69214	-5.46685	4.76035634941998e-08	0.00134118	CTBP2
ENSG00000174243-DDX23	-0.0596565	6.15229	-5.46602	4.7828069666544e-08	0.00134751	DDX23
ENSG00000089692-LAG3	-0.0631168	6.01656	-5.46544	4.79837651956745e-08	0.00135189	LAG3
ENSG00000121579-NAA50	-0.110298	7.87178	-5.46532	4.80160759955568e-08	0.0013528	NAA50
ENSG00000267787-AC027097.2	-0.149046	5.94908	-5.46261	4.87506744948087e-08	0.0013735	AC027097.2
ENSG00000276045-ORAI1	-0.0431793	6.67893	-5.46168	4.90061228552132e-08	0.0013807	ORAI1
ENSG00000008311-AASS	-0.102211	4.29486	-5.4568	5.03648233697516e-08	0.00141898	AASS
ENSG00000130312-MRPL34	-0.0143985	6.73074	-5.4445	5.39534898988334e-08	0.00152009	MRPL34
ENSG00000238113-LINC01410	-0.0381711	4.34233	-5.44096	5.50319446811233e-08	0.00155047	LINC01410
ENSG00000173517-PEAK1	-0.136676	6.85061	-5.43626	5.6495487751144e-08	0.0015917	PEAK1
ENSG00000008277-ADAM22	-0.151117	5.3421	-5.41206	6.46489239548406e-08	0.00182142	ADAM22
ENSG00000112851-ERBIN	-0.110875	8.30453	-5.41123	6.49480719887114e-08	0.00182985	ERBIN
ENSG00000151422-FER	-0.175992	7.02923	-5.40756	6.62850602709303e-08	0.00186752	FER
ENSG00000088854-C20orf194	-0.128375	6.42536	-5.40441	6.74558721826675e-08	0.0019005	C20orf194
ENSG00000145348-TBCK	-0.143888	6.85249	-5.39372	7.15752775608353e-08	0.00201656	TBCK
ENSG00000198865-CCDC152	-0.104622	5.43199	-5.39269	7.19849437788401e-08	0.0020281	CCDC152
ENSG00000137504-CREBZF	-0.0360607	6.73524	-5.38737	7.41402259476159e-08	0.00208883	CREBZF
ENSG00000119487-MAPKAP1	-0.128249	7.05801	-5.38204	7.63585211174715e-08	0.00215132	MAPKAP1
ENSG00000134852-CLOCK	-0.133514	6.18869	-5.37167	8.08610012780787e-08	0.00227818	CLOCK
ENSG00000204131-NHSL2	-0.0562093	5.69187	-5.37088	8.12131228247813e-08	0.0022881	NHSL2
ENSG00000165678-GHITM	-0.0375856	7.26096	-5.36722	8.28735811476401e-08	0.00233488	GHITM
ENSG00000154451-GBP5	-0.0873848	7.15571	-5.35949	8.64798107598977e-08	0.00243648	GBP5
ENSG00000103066-PLA2G15	-0.0672031	4.49034	-5.35306	8.95965688476471e-08	0.00252429	PLA2G15
ENSG00000187210-GCNT1	-0.102467	5.37724	-5.35218	9.00326563724596e-08	0.00253658	GCNT1
ENSG00000258869-LINC02312	-0.0566602	4.37051	-5.351	9.0618216079229e-08	0.00255308	LINC02312
ENSG00000188171-ZNF626	-0.0646884	6.43435	-5.34859	9.18280006203509e-08	0.00258716	ZNF626
ENSG00000172508-CARNS1	-0.029509	4.49162	-5.34715	9.25570398329988e-08	0.0026077	CARNS1
ENSG00000243305-AC026347.1	-0.0550454	5.48713	-5.33982	9.63590110278199e-08	0.00271482	AC026347.1
ENSG00000198937-CCDC167	-0.0537027	6.21937	-5.33729	9.77056934682107e-08	0.00275276	CCDC167
ENSG00000197540-GZMM	-0.0780818	8.30901	-5.33673	9.80101963552564e-08	0.00276134	GZMM
ENSG00000245848-CEBPA	-0.0187629	4.35196	-5.33183	1.00676404972672e-07	0.00283646	CEBPA
ENSG00000156265-MAP3K7CL	-0.0989437	5.39534	-5.32649	1.0366759559298e-07	0.00292073	MAP3K7CL
ENSG00000148834-GSTO1	-0.0668252	6.61193	-5.3232	1.05551024527502e-07	0.00297379	GSTO1
ENSG00000100629-CEP128	-0.16793	6.50758	-5.32312	1.05602026961291e-07	0.00297523	CEP128
ENSG00000140319-SRP14	-0.0723122	9.41235	-5.32265	1.05873189471956e-07	0.00298287	SRP14
ENSG00000102189-EEA1	-0.107923	6.66304	-5.31845	1.08333740044594e-07	0.00305219	EEA1
ENSG00000245534-RORA-AS1	-0.138893	8.19984	-5.30928	1.13901691274103e-07	0.00320907	RORA-AS1
ENSG00000075142-SRI	-0.0372669	7.18657	-5.30867	1.14280861944372e-07	0.00321975	SRI
ENSG00000154309-DISP1	-0.15747	4.92599	-5.30816	1.14597678521819e-07	0.00322867	DISP1
ENSG00000174600-CMKLR1	-0.0633612	4.98309	-5.3006	1.19424156708734e-07	0.00336466	CMKLR1
ENSG00000007520-TSR3	-0.00714338	6.23644	-5.29303	1.24452301666316e-07	0.00350632	TSR3
ENSG00000101096-NFATC2	-0.114352	7.5472	-5.291	1.25835302556852e-07	0.00354528	NFATC2
ENSG00000171204-TMEM126B	-0.041554	6.35736	-5.2868	1.28750755106551e-07	0.00362742	TMEM126B
ENSG00000115234-SNX17	-0.0448108	6.34348	-5.28452	1.30357302854849e-07	0.00367269	SNX17
ENSG00000159842-ABR	-0.0675822	6.56312	-5.28258	1.31737123021214e-07	0.00371156	ABR
ENSG00000126005-MMP24OS	-0.0729998	7.16008	-5.27713	1.35698238101338e-07	0.00382316	MMP24OS
ENSG00000063854-HAGH	-0.0641427	6.60885	-5.27453	1.3762092724584e-07	0.00387733	HAGH
ENSG00000134851-TMEM165	-0.0726915	7.34731	-5.26467	1.45183657998531e-07	0.0040904	TMEM165
ENSG00000076770-MBNL3	-0.112984	6.23315	-5.26458	1.45254104847145e-07	0.00409239	MBNL3
ENSG00000175387-SMAD2	-0.0942924	7.60739	-5.26155	1.47659520106475e-07	0.00416016	SMAD2
ENSG00000134152-KATNBL1	-0.102146	6.40261	-5.26076	1.48294975363616e-07	0.00417806	KATNBL1
ENSG00000179715-PCED1B	-0.145791	8.55856	-5.25177	1.55680285502499e-07	0.00438614	PCED1B
ENSG00000071553-ATP6AP1	-0.0432361	5.88727	-5.25148	1.55924832051359e-07	0.00439303	ATP6AP1
ENSG00000238227-TMEM250	-0.00813239	4.55544	-5.25115	1.56205039440877e-07	0.00440092	TMEM250
ENSG00000186314-PRELID2	-0.147035	4.17983	-5.24916	1.5789709833136e-07	0.00444859	PRELID2
ENSG00000139117-CPNE8	-0.125161	6.18586	-5.24891	1.58104349861705e-07	0.00445443	CPNE8
ENSG00000184178-SCFD2	-0.170718	7.19779	-5.24789	1.58985513370129e-07	0.00447926	SCFD2
ENSG00000104325-DECR1	-0.0777619	7.31637	-5.24693	1.5980767762864e-07	0.00450242	DECR1
ENSG00000275023-MLLT6	-0.0391614	7.42649	-5.24516	1.6134036976737e-07	0.0045456	MLLT6
ENSG00000168014-C2CD3	-0.0955332	6.34573	-5.24475	1.616970178913e-07	0.00455565	C2CD3
ENSG00000286044-AP001977.1	-0.156137	5.22572	-5.24432	1.62074027285395e-07	0.00456627	AP001977.1
ENSG00000128335-APOL2	-0.0426449	5.70046	-5.24409	1.62275825669798e-07	0.00457196	APOL2
ENSG00000064115-TM7SF3	-0.108486	6.17034	-5.24099	1.65014831282941e-07	0.00464913	TM7SF3
ENSG00000014216-CAPN1	-0.0245825	6.03997	-5.23753	1.68126761857565e-07	0.0047368	CAPN1
ENSG00000064999-ANKS1A	-0.120172	6.41102	-5.23734	1.6830039706288e-07	0.0047417	ANKS1A
ENSG00000143401-ANP32E	-0.0697529	7.53442	-5.2348	1.70621951977151e-07	0.0048071	ANP32E
ENSG00000072071-ADGRL1	-0.0717512	5.43741	-5.23179	1.73406444164975e-07	0.00488555	ADGRL1
ENSG00000111885-MAN1A1	-0.133671	7.32604	-5.22827	1.76722305274987e-07	0.00497897	MAN1A1
ENSG00000119397-CNTRL	-0.0989851	7.42978	-5.22707	1.77874064425801e-07	0.00501142	CNTRL
ENSG00000175048-ZDHHC14	-0.119702	5.88362	-5.22678	1.78151271803089e-07	0.00501923	ZDHHC14
ENSG00000159840-ZYX	-0.0444403	6.82801	-5.22496	1.7990574011414e-07	0.00506866	ZYX
ENSG00000146143-PRIM2	-0.14165	6.89577	-5.224	1.80831547715839e-07	0.00509475	PRIM2
ENSG00000114395-CYB561D2	-0.0361875	6.20695	-5.21703	1.87737378660067e-07	0.00528931	CYB561D2
ENSG00000101004-NINL	-0.0965033	4.39839	-5.21372	1.91103272059301e-07	0.00538414	NINL
ENSG00000166562-SEC11C	-0.0550926	7.23154	-5.21326	1.91582829466476e-07	0.00539765	SEC11C
ENSG00000138172-CALHM2	-0.0109694	4.74175	-5.21006	1.94897490585389e-07	0.00549104	CALHM2
ENSG00000163683-SMIM14	-0.0774284	5.93066	-5.20838	1.96663919515503e-07	0.00554081	SMIM14
ENSG00000198695-MT-ND6	-0.0863359	8.41809	-5.20698	1.98145948251083e-07	0.00558256	MT-ND6
ENSG00000144118-RALB	-0.0379407	5.06349	-5.20593	1.99263856484035e-07	0.00561406	RALB
ENSG00000028137-TNFRSF1B	-0.0803414	7.58669	-5.19985	2.05864816736669e-07	0.00580004	TNFRSF1B
ENSG00000198780-FAM169A	-0.129484	7.23433	-5.19907	2.06722070402458e-07	0.00582419	FAM169A
ENSG00000183354-KIAA2026	-0.102868	7.64823	-5.19886	2.06953841961141e-07	0.00583072	KIAA2026
ENSG00000169084-DHRSX	-0.135511	6.78842	-5.19043	2.16504999319919e-07	0.00609981	DHRSX
ENSG00000170035-UBE2E3	-0.110982	7.58694	-5.18891	2.18272185558672e-07	0.0061496	UBE2E3
ENSG00000244754-N4BP2L2	-0.0842009	8.84269	-5.18889	2.18298939719512e-07	0.00615035	N4BP2L2
ENSG00000134516-DOCK2	-0.10523	8.47982	-5.18602	2.2167110755754e-07	0.00624536	DOCK2
ENSG00000236559-AL117381.1	-0.0925504	5.98448	-5.18448	2.23500006439702e-07	0.00629689	AL117381.1
ENSG00000133935-ERG28	-0.0552826	5.90772	-5.18439	2.23609259890593e-07	0.00629997	ERG28
ENSG00000049618-ARID1B	-0.120476	9.11208	-5.17948	2.29558743370979e-07	0.00646759	ARID1B
ENSG00000118596-SLC16A7	-0.112627	7.3841	-5.17098	2.40195616871801e-07	0.00676727	SLC16A7
ENSG00000086102-NFX1	-0.101104	7.02529	-5.16937	2.4227247150136e-07	0.00682578	NFX1
ENSG00000106554-CHCHD3	-0.107497	7.30186	-5.16659	2.45879815721101e-07	0.00692742	CHCHD3
ENSG00000125814-NAPB	-0.0632925	5.81508	-5.16595	2.46721064972965e-07	0.00695112	NAPB
ENSG00000166347-CYB5A	-0.0522001	5.33891	-5.16546	2.47368541599835e-07	0.00696936	CYB5A
ENSG00000244625-MIATNB	-0.0984591	6.60319	-5.1647	2.48366783201238e-07	0.00699749	MIATNB
ENSG00000152969-JAKMIP1	-0.0286368	4.88365	-5.16174	2.52314060472181e-07	0.0071087	JAKMIP1
ENSG00000006715-VPS41	-0.109297	7.06868	-5.15936	2.55521302365361e-07	0.00719906	VPS41
ENSG00000261971-MMP25-AS1	-0.0508092	5.92892	-5.15788	2.57543425743111e-07	0.00725603	MMP25-AS1
ENSG00000270240-AC015849.1	-0.156858	5.81326	-5.15115	2.66918629418341e-07	0.00752017	AC015849.1
ENSG00000168710-AHCYL1	-0.0717517	5.97527	-5.15064	2.67642056192222e-07	0.00754055	AHCYL1
ENSG00000196976-LAGE3	-0.0288418	5.71379	-5.14598	2.74343276866124e-07	0.00772935	LAGE3
ENSG00000159079-CFAP298	-0.0616364	5.7675	-5.14522	2.75455832964542e-07	0.00776069	CFAP298
ENSG00000158019-BABAM2	-0.154288	7.83169	-5.14175	2.80566730918739e-07	0.00790469	BABAM2
ENSG00000171681-ATF7IP	-0.103358	8.34706	-5.14016	2.82944973307404e-07	0.00797169	ATF7IP
ENSG00000145982-FARS2	-0.137038	7.34663	-5.13976	2.83547316266095e-07	0.00798866	FARS2
ENSG00000155959-VBP1	-0.0618551	6.30837	-5.13795	2.86279808734062e-07	0.00806565	VBP1
ENSG00000163686-ABHD6	-0.0850633	5.12643	-5.13423	2.91964995878046e-07	0.00822582	ABHD6
ENSG00000167397-VKORC1	-0.0403859	5.63728	-5.13139	2.96397648085092e-07	0.00835071	VKORC1
ENSG00000286266-AC104370.1	-0.115084	3.84021	-5.13044	2.97892919326428e-07	0.00839284	AC104370.1
ENSG00000236591-AL357992.1	-0.0538732	4.16826	-5.13026	2.98170119832386e-07	0.00840064	AL357992.1
ENSG00000133943-DGLUCY	-0.0972268	6.67929	-5.12491	3.06721859632825e-07	0.00864158	DGLUCY
ENSG00000283674-AC068587.4	-0.121623	7.26334	-5.12489	3.06758085319006e-07	0.0086426	AC068587.4
ENSG00000225407-AC025188.1	-0.0635425	4.86461	-5.11908	3.16323271946437e-07	0.00891209	AC025188.1
ENSG00000125247-TMTC4	-0.0939974	5.4471	-5.11888	3.16644154415928e-07	0.00892113	TMTC4
ENSG00000243811-APOBEC3D	-0.0594652	4.98138	-5.11423	3.24523325229523e-07	0.00914312	APOBEC3D
ENSG00000167004-PDIA3	-0.0765427	8.29886	-5.10925	3.3315092691342e-07	0.00938619	PDIA3
ENSG00000214078-CPNE1	-0.0444057	6.57266	-5.10598	3.38944255417047e-07	0.00954942	CPNE1
ENSG00000111912-NCOA7	-0.107204	7.5965	-5.1034	3.43574916976865e-07	0.00967988	NCOA7
ENSG00000204138-PHACTR4	-0.106343	7.65246	-5.10008	3.49622926638879e-07	0.00985028	PHACTR4
ENSG00000186073-C15orf41	-0.157031	5.45639	-5.09484	3.59391125801589e-07	0.0101255	C15orf41
ENSG00000171044-XKR6	-0.145394	7.04556	-5.09456	3.59927393510342e-07	0.0101406	XKR6
ENSG00000182952-HMGN4	-0.0521932	6.85939	-5.09387	3.61235063737797e-07	0.0101774	HMGN4
ENSG00000160211-G6PD	-0.053331	5.83686	-5.09265	3.63560418889094e-07	0.010243	G6PD
ENSG00000121310-ECHDC2	-0.0567139	6.72139	-5.09246	3.63920426545793e-07	0.0102531	ECHDC2
ENSG00000105866-SP4	-0.0893611	7.11046	-5.08602	3.76445629516632e-07	0.010606	SP4
ENSG00000159267-HLCS	-0.147269	6.82934	-5.08186	3.84748313642799e-07	0.0108399	HLCS
ENSG00000151651-ADAM8	-0.0473846	6.02821	-5.08077	3.86958078962073e-07	0.0109022	ADAM8
ENSG00000204516-MICB	-0.0550795	5.53605	-5.0779	3.9281937276949e-07	0.0110673	MICB
ENSG00000233154-LINC01762	-0.119698	3.96571	-5.077	3.94673134444765e-07	0.0111195	LINC01762
ENSG00000148090-AUH	-0.114096	7.34483	-5.07628	3.96167894734837e-07	0.0111616	AUH
ENSG00000197872-FAM49A	-0.0925888	6.81267	-5.07589	3.96965344851609e-07	0.0111841	FAM49A
ENSG00000124299-PEPD	-0.048709	6.16032	-5.07021	4.08947414494777e-07	0.0115217	PEPD
ENSG00000135317-SNX14	-0.110096	7.34925	-5.06753	4.14718365198095e-07	0.0116843	SNX14
ENSG00000139613-SMARCC2	-0.0424126	6.68038	-5.06563	4.18859470066925e-07	0.0118009	SMARCC2
ENSG00000169814-BTD	-0.112782	6.80201	-5.06119	4.28695819835863e-07	0.0120781	BTD
ENSG00000185104-FAF1	-0.132151	8.41284	-5.05806	4.35777161711205e-07	0.0122776	FAF1
ENSG00000108528-SLC25A11	-0.0136143	5.5126	-5.0552	4.42323171267604e-07	0.012462	SLC25A11
ENSG00000196126-HLA-DRB1	-0.107847	7.49351	-5.05143	4.51104931175474e-07	0.0127094	HLA-DRB1
ENSG00000048052-HDAC9	-0.157646	6.00787	-5.0483	4.58530423131696e-07	0.0129186	HDAC9
ENSG00000175602-CCDC85B	-0.0387425	7.40017	-5.04198	4.73868743832482e-07	0.0133508	CCDC85B
ENSG00000100055-CYTH4	-0.0319943	6.55643	-5.03171	4.99875800921792e-07	0.0140835	CYTH4
ENSG00000170291-ELP5	-0.0443365	5.97812	-5.03148	5.00482674075967e-07	0.0141006	ELP5
ENSG00000228340-MIR646HG	-0.171049	5.78395	-5.02786	5.09965618450268e-07	0.0143678	MIR646HG
ENSG00000198356-GET3	-0.0295486	6.06531	-5.02751	5.1088679727802e-07	0.0143937	GET3
ENSG00000177054-ZDHHC13	-0.106871	5.60618	-5.01854	5.35232794972443e-07	0.0150796	ZDHHC13
ENSG00000204922-UQCC3	-0.00947239	5.57305	-5.01695	5.39663176099936e-07	0.0152045	UQCC3
ENSG00000131558-EXOC4	-0.139908	8.58974	-5.01659	5.40675961977545e-07	0.015233	EXOC4
ENSG00000103888-CEMIP	-0.093532	5.30197	-5.016	5.42312142388137e-07	0.0152791	CEMIP
ENSG00000260001-TGFBR3L	-0.0090753	3.8003	-5.00588	5.71491013987584e-07	0.0161012	TGFBR3L
ENSG00000170515-PA2G4	-0.0633556	7.52689	-5.00526	5.7331201261743e-07	0.0161525	PA2G4
ENSG00000181035-SLC25A42	-0.0644638	6.34994	-5.00514	5.73670068973951e-07	0.0161626	SLC25A42
ENSG00000100427-MLC1	-0.0647572	5.59651	-5.00448	5.75650544794382e-07	0.0162184	MLC1
ENSG00000239213-NCK1-DT	-0.0731969	5.44596	-5.00028	5.88258123556967e-07	0.0165736	NCK1-DT
ENSG00000050438-SLC4A8	-0.0959172	5.17187	-4.99781	5.95816974547669e-07	0.0167865	SLC4A8
ENSG00000100092-SH3BP1	-0.0491679	6.1699	-4.99618	6.00871655758709e-07	0.016929	SH3BP1
ENSG00000145375-SPATA5	-0.148769	7.04873	-4.99593	6.01638234143699e-07	0.0169506	SPATA5
ENSG00000009335-UBE3C	-0.0924941	7.2583	-4.99426	6.06829611735258e-07	0.0170968	UBE3C
ENSG00000104518-GSDMD	-0.0348539	6.1975	-4.98919	6.22916320113533e-07	0.01755	GSDMD
ENSG00000103415-HMOX2	-0.0647266	7.14844	-4.98244	6.44964861466316e-07	0.0181712	HMOX2
ENSG00000232434-AJM1	-0.00384577	4.12539	-4.98122	6.49041131366248e-07	0.0182861	AJM1
ENSG00000130724-CHMP2A	-0.0508059	6.92032	-4.97087	6.8450043886363e-07	0.0192851	CHMP2A
ENSG00000132522-GPS2	-0.0352635	7.53736	-4.97078	6.84829636418814e-07	0.0192944	GPS2
ENSG00000144036-EXOC6B	-0.158225	7.66928	-4.96651	7.00022841808e-07	0.0197224	EXOC6B
ENSG00000165806-CASP7	-0.0524952	5.83825	-4.9586	7.29001157287283e-07	0.0205389	CASP7
ENSG00000198951-NAGA	-0.00666846	4.40795	-4.95637	7.37375849606712e-07	0.0207748	NAGA
ENSG00000116918-TSNAX	-0.0549523	7.07605	-4.95576	7.39686026375837e-07	0.0208399	TSNAX
ENSG00000116675-DNAJC6	-0.13024	4.0247	-4.95514	7.42031891726302e-07	0.020906	DNAJC6
ENSG00000106367-AP1S1	-0.0159833	4.81554	-4.95163	7.55503044589276e-07	0.0212855	AP1S1
ENSG00000114770-ABCC5	-0.0915812	5.52949	-4.94998	7.61908733327478e-07	0.021466	ABCC5
ENSG00000140365-COMMD4	-0.0215479	5.66013	-4.94852	7.67633160485664e-07	0.0216273	COMMD4
ENSG00000237356-AL365295.1	-0.178213	5.65708	-4.94575	7.78552989669065e-07	0.021935	AL365295.1
ENSG00000154265-ABCA5	-0.0901068	7.10243	-4.94307	7.89325338106527e-07	0.0222385	ABCA5
ENSG00000165675-ENOX2	-0.145576	6.14263	-4.94275	7.90587771466404e-07	0.022274	ENOX2
ENSG00000166333-ILK	-0.05248	6.02016	-4.94005	8.01590628743548e-07	0.022584	ILK
ENSG00000150433-TMEM218	-0.0242452	4.93428	-4.9396	8.03449471839512e-07	0.0226364	TMEM218
ENSG00000102893-PHKB	-0.102948	7.27277	-4.92833	8.50972353278421e-07	0.0239753	PHKB
ENSG00000178952-TUFM	-0.00993278	6.82973	-4.92737	8.55155795385255e-07	0.0240932	TUFM
ENSG00000286608-AC010201.3	-0.0951524	4.97738	-4.92619	8.6030075843929e-07	0.0242381	AC010201.3
ENSG00000151612-ZNF827	-0.113529	7.10125	-4.92271	8.75679489004391e-07	0.0246714	ZNF827
ENSG00000168785-TSPAN5	-0.143074	6.75238	-4.92094	8.83632557517548e-07	0.0248955	TSPAN5
ENSG00000137628-DDX60	-0.0916	6.05184	-4.9189	8.9285692707367e-07	0.0251554	DDX60
ENSG00000177697-CD151	-0.040072	5.16293	-4.91767	8.98434265064558e-07	0.0253125	CD151
ENSG00000026950-BTN3A1	-0.0454164	7.30674	-4.91755	8.99004840097398e-07	0.0253286	BTN3A1
ENSG00000106780-MEGF9	-0.120339	6.75848	-4.91518	9.0990479666979e-07	0.0256357	MEGF9
ENSG00000189319-FAM53B	-0.103287	7.35826	-4.91491	9.11176043683345e-07	0.0256715	FAM53B
ENSG00000126777-KTN1	-0.0844385	7.96605	-4.91455	9.12807676323411e-07	0.0257174	KTN1
ENSG00000123106-CCDC91	-0.146408	8.50535	-4.90511	9.57674178014773e-07	0.0269815	CCDC91
ENSG00000270647-TAF15	-0.0683425	7.78795	-4.90181	9.73823095702764e-07	0.0274365	TAF15
ENSG00000126243-LRFN3	-0.00807158	3.88499	-4.89438	1.01120154972226e-06	0.0284896	LRFN3
ENSG00000138378-STAT4	-0.132305	9.20113	-4.89325	1.01702461981108e-06	0.0286537	STAT4
ENSG00000188735-TMEM120B	-0.0477595	6.64424	-4.89121	1.02754038239149e-06	0.0289499	TMEM120B
ENSG00000183230-CTNNA3	-0.140482	4.59566	-4.88796	1.04458200163525e-06	0.0294301	CTNNA3
ENSG00000106443-PHF14	-0.109786	7.32052	-4.88721	1.04855466389227e-06	0.029542	PHF14
ENSG00000100385-IL2RB	-0.0933301	7.00555	-4.88643	1.05268867117555e-06	0.0296585	IL2RB
ENSG00000138758-SEPTIN11	-0.0972767	6.40216	-4.88619	1.05397264475962e-06	0.0296946	SEPTIN11
ENSG00000272047-GTF2H5	-0.0677492	5.91428	-4.88207	1.07619741809795e-06	0.0303208	GTF2H5
ENSG00000198860-TSEN15	-0.0767802	6.46093	-4.88189	1.07713648536901e-06	0.0303472	TSEN15
ENSG00000213445-SIPA1	-0.0338935	6.57781	-4.87896	1.09319102361318e-06	0.0307996	SIPA1
ENSG00000255571-MIR9-3HG	-0.0241726	4.20081	-4.87363	1.12302591173805e-06	0.0316401	MIR9-3HG
ENSG00000087191-PSMC5	-0.0411655	6.99129	-4.87031	1.14198639681762e-06	0.0321743	PSMC5
ENSG00000182185-RAD51B	-0.167528	8.1042	-4.86894	1.14988232210794e-06	0.0323968	RAD51B
ENSG00000165644-COMTD1	-0.0361351	5.57558	-4.86843	1.15283671852533e-06	0.03248	COMTD1
ENSG00000176108-CHMP6	-0.0277118	5.52783	-4.86376	1.18029475861668e-06	0.0332536	CHMP6
ENSG00000151883-PARP8	-0.147882	9.40801	-4.85944	1.20627585417618e-06	0.0339856	PARP8
ENSG00000270379-HEATR9	-0.048985	4.71959	-4.85837	1.21275965496516e-06	0.0341683	HEATR9
ENSG00000105887-MTPN	-0.0570333	8.15976	-4.85555	1.23005904706277e-06	0.0346557	MTPN
ENSG00000153406-NMRAL1	-0.0413664	6.62357	-4.85542	1.23088694120969e-06	0.034679	NMRAL1
ENSG00000229124-VIM-AS1	-0.0620793	5.77752	-4.85236	1.24993515279031e-06	0.0352157	VIM-AS1
ENSG00000115750-TAF1B	-0.0758961	6.36071	-4.85026	1.26322077577715e-06	0.03559	TAF1B
ENSG00000114956-DGUOK	-0.0491801	7.16849	-4.84932	1.26918146677374e-06	0.0357579	DGUOK
ENSG00000181991-MRPS11	-0.0408676	5.82616	-4.83755	1.34640028026322e-06	0.0379335	MRPS11
ENSG00000198756-COLGALT2	-0.0961842	4.43797	-4.83703	1.34989155127466e-06	0.0380318	COLGALT2
ENSG00000198270-TMEM116	-0.0875831	6.01196	-4.83395	1.37088354560757e-06	0.0386233	TMEM116
ENSG00000225663-MCRIP1	-0.0211834	6.64104	-4.8266	1.42225755634084e-06	0.0400707	MCRIP1
ENSG00000132589-FLOT2	-0.0581723	6.69114	-4.82237	1.45265987348625e-06	0.0409272	FLOT2
ENSG00000251076-AC104126.1	-0.0290338	3.79023	-4.82207	1.45478803653132e-06	0.0409872	AC104126.1
ENSG00000219200-RNASEK	-0.0489272	8.33757	-4.82185	1.45636877509818e-06	0.0410317	RNASEK
ENSG00000134049-IER3IP1	-0.052998	6.67726	-4.81969	1.47219340042996e-06	0.0414776	IER3IP1
ENSG00000196295-GARS-DT	-0.0741915	6.64853	-4.81789	1.48549547929396e-06	0.0418523	GARS-DT
ENSG00000164220-F2RL2	-0.0532756	4.43225	-4.81764	1.48736557521565e-06	0.041905	F2RL2
ENSG00000106799-TGFBR1	-0.099315	7.12752	-4.81707	1.49155111202516e-06	0.042023	TGFBR1
ENSG00000105229-PIAS4	-0.0474306	5.88945	-4.81704	1.49180046463737e-06	0.04203	PIAS4
ENSG00000107551-RASSF4	-0.0517532	5.31044	-4.81635	1.49691561617525e-06	0.0421741	RASSF4
ENSG00000286417-AL133334.1	-0.0815223	5.11371	-4.8153	1.50479700895862e-06	0.0423962	AL133334.1
ENSG00000235531-MSC-AS1	-0.149667	4.33706	-4.81268	1.524636015172e-06	0.0429551	MSC-AS1
ENSG00000167613-LAIR1	-0.0533561	5.73008	-4.80665	1.5710999155173e-06	0.0442642	LAIR1
ENSG00000102804-TSC22D1	-0.119409	6.64678	-4.80639	1.5731681535242e-06	0.0443224	TSC22D1
ENSG00000005810-MYCBP2	-0.101291	8.56761	-4.8025	1.60390803679751e-06	0.0451885	MYCBP2
ENSG00000257727-CNPY2	-0.049747	6.82278	-4.79795	1.64066470938465e-06	0.0462241	CNPY2
ENSG00000135439-AGAP2	-0.0404009	5.42821	-4.79669	1.65095110544e-06	0.0465139	AGAP2
ENSG00000145337-PYURF	-0.0356483	7.06349	-4.79332	1.67884942709099e-06	0.0472999	PYURF
ENSG00000121104-FAM117A	-0.0629071	6.85977	-4.7905	1.70251463293906e-06	0.0479666	FAM117A
ENSG00000124788-ATXN1	-0.139196	8.68014	-4.78716	1.73098235370199e-06	0.0487687	ATXN1
ENSG00000151702-FLI1	-0.103672	7.79162	-4.78536	1.74655421194546e-06	0.0492074	FLI1
ENSG00000110583-NAA40	-0.0412271	5.41266	-4.78278	1.76900315916743e-06	0.0498399	NAA40

### Sheet: Supp_7a
Supp Table 7a) Differential gene expression: Genes significantly upregulated (p<0.05) in index CD8 T cells relative toautosomal dominant STAT5B GOF disease control CD8 T cells
Ensembl Gene ID	log2Fold Change	Average Expression	t-Statistic	P Value	Adjusted P Value	Gene ID
ENSG00000106635-BCL7B	0.0751511	6.74997	5.90716	3.66600728666435e-09	0.000103286	BCL7B
ENSG00000184515-BEX5	0.136546	5.63084	5.90007	3.82605685031553e-09	0.000107795	BEX5
ENSG00000153006-SREK1IP1	0.118093	7.60452	5.89464	3.95337345076426e-09	0.000111382	SREK1IP1
ENSG00000125835-SNRPB	0.0575364	8.00567	5.89451	3.95647277657898e-09	0.00011147	SNRPB
ENSG00000104472-CHRAC1	0.0889918	6.69381	5.89213	4.01342297046038e-09	0.000113074	CHRAC1
ENSG00000120875-DUSP4	0.192758	4.51758	5.88782	4.11888013956918e-09	0.000116045	DUSP4
ENSG00000106245-BUD31	0.0821728	7.60804	5.8872	4.13442116586842e-09	0.000116483	BUD31
ENSG00000119285-HEATR1	0.128371	6.87655	5.8867	4.14665468692466e-09	0.000116828	HEATR1
ENSG00000128609-NDUFA5	0.0742718	7.67223	5.8835	4.22743373083232e-09	0.000119104	NDUFA5
ENSG00000168685-IL7R	0.264415	8.57474	5.87875	4.34963827694149e-09	0.000122547	IL7R
ENSG00000029993-HMGB3	0.0890609	4.6755	5.87253	4.51514418597174e-09	0.00012721	HMGB3
ENSG00000162664-ZNF326	0.110239	7.67227	5.86994	4.58581300265388e-09	0.000129201	ZNF326
ENSG00000253716-MINCR	0.0785711	5.19677	5.86044	4.8546141010502e-09	0.000136774	MINCR
ENSG00000236069-AL136987.1	0.0472888	3.24837	5.85367	5.05530988456757e-09	0.000142428	AL136987.1
ENSG00000152242-C18orf25	0.133304	7.32261	5.85226	5.09833530915316e-09	0.00014364	C18orf25
ENSG00000273338-AC103591.3	0.204439	6.65922	5.84735	5.25013568171307e-09	0.000147917	AC103591.3
ENSG00000101577-LPIN2	0.152492	7.36692	5.84557	5.30628747012292e-09	0.000149499	LPIN2
ENSG00000109790-KLHL5	0.18021	7.21704	5.84322	5.38110386116449e-09	0.000151607	KLHL5
ENSG00000147872-PLIN2	0.122924	6.80875	5.8422	5.41402475889701e-09	0.000152535	PLIN2
ENSG00000138166-DUSP5	0.13389	5.89022	5.8376	5.56469785353064e-09	0.00015678	DUSP5
ENSG00000070831-CDC42	0.0901889	9.23452	5.8337	5.69578094536523e-09	0.000160473	CDC42
ENSG00000171612-SLC25A33	0.12487	6.4495	5.8294	5.84368529081424e-09	0.00016464	SLC25A33
ENSG00000169508-GPR183	0.22561	7.25153	5.82903	5.85675585523963e-09	0.000165008	GPR183
ENSG00000152795-HNRNPDL	0.0884826	8.86527	5.82458	6.01393134146624e-09	0.000169437	HNRNPDL
ENSG00000122958-VPS26A	0.109705	7.88661	5.82257	6.08641135526496e-09	0.000171479	VPS26A
ENSG00000178234-GALNT11	0.149602	7.54015	5.80894	6.59995683825388e-09	0.000185947	GALNT11
ENSG00000273841-TAF9	0.0878996	6.4967	5.80816	6.63092604160356e-09	0.00018682	TAF9
ENSG00000198723-TEX45	0.0739874	4.14585	5.80708	6.67331856741696e-09	0.000188014	TEX45
ENSG00000092199-HNRNPC	0.114181	9.21188	5.78893	7.4317883131666e-09	0.000209383	HNRNPC
ENSG00000164548-TRA2A	0.106166	8.59253	5.78087	7.79466094725162e-09	0.000219607	TRA2A
ENSG00000110713-NUP98	0.135819	8.17915	5.77665	7.99155264389594e-09	0.000225154	NUP98
ENSG00000110321-EIF4G2	0.0895941	8.0477	5.77543	8.04926086138423e-09	0.00022678	EIF4G2
ENSG00000125652-ALKBH7	0.0853009	7.12844	5.77457	8.09051362498009e-09	0.000227942	ALKBH7
ENSG00000198520-ARMH1	0.129288	6.0116	5.77112	8.25688867517954e-09	0.00023263	ARMH1
ENSG00000138032-PPM1B	0.125697	8.55047	5.77071	8.27685336566893e-09	0.000233192	PPM1B
ENSG00000141526-SLC16A3	0.100356	7.11816	5.76879	8.37107624573287e-09	0.000235847	SLC16A3
ENSG00000059804-SLC2A3	0.185325	7.91353	5.76536	8.54211557639344e-09	0.000240666	SLC2A3
ENSG00000141580-WDR45B	0.0939216	7.12232	5.75967	8.83366153829054e-09	0.00024888	WDR45B
ENSG00000187522-HSPA14	0.0768141	6.44908	5.75877	8.880715851715e-09	0.000250205	HSPA14
ENSG00000232442-MHENCR	0.0957257	6.86364	5.75347	9.16233901709172e-09	0.00025814	MHENCR
ENSG00000105323-HNRNPUL1	0.0902922	7.90648	5.74991	9.35618080039367e-09	0.000263601	HNRNPUL1
ENSG00000146757-ZNF92	0.084168	6.93288	5.74912	9.39961343772554e-09	0.000264825	ZNF92
ENSG00000134375-TIMM17A	0.0594822	7.08686	5.74812	9.45512536200589e-09	0.000266389	TIMM17A
ENSG00000183684-ALYREF	0.0468214	6.65636	5.74685	9.52610458742747e-09	0.000268388	ALYREF
ENSG00000103121-CMC2	0.111408	7.15638	5.74342	9.72013113380453e-09	0.000273855	CMC2
ENSG00000164609-SLU7	0.080818	7.31172	5.74266	9.7634372671803e-09	0.000275075	SLU7
ENSG00000020633-RUNX3	0.197392	8.95648	5.74048	9.88925611299186e-09	0.00027862	RUNX3
ENSG00000187676-B3GLCT	0.13993	6.63489	5.73088	1.04627887328039e-08	0.000294779	B3GLCT
ENSG00000164040-PGRMC2	0.11474	7.07658	5.72768	1.06606160417092e-08	0.000300352	PGRMC2
ENSG00000063046-EIF4B	0.0798082	8.40351	5.72618	1.07548383550668e-08	0.000303007	EIF4B
ENSG00000109929-SC5D	0.119201	6.52918	5.72404	1.08910399804099e-08	0.000306844	SC5D
ENSG00000160908-ZNF394	0.0827483	7.71619	5.71845	1.12530011097452e-08	0.000317042	ZNF394
ENSG00000079263-SP140	0.144237	7.71926	5.71177	1.17017131798516e-08	0.000329684	SP140
ENSG00000227398-KIF9-AS1	0.164871	6.30276	5.69828	1.26608585538252e-08	0.000356707	KIF9-AS1
ENSG00000102554-KLF5	0.0803766	3.98528	5.69261	1.30860338571175e-08	0.000368686	KLF5
ENSG00000181222-POLR2A	0.118523	7.81152	5.6872	1.35055689968866e-08	0.000380506	POLR2A
ENSG00000168175-MAPK1IP1L	0.0923234	7.83008	5.6772	1.43145611880104e-08	0.000403298	MAPK1IP1L
ENSG00000104368-PLAT	0.0633388	3.95528	5.66924	1.49914670748378e-08	0.00042237	PLAT
ENSG00000124091-GCNT7	0.0665934	5.05722	5.66795	1.5104167131632e-08	0.000425545	GCNT7
ENSG00000205189-ZBTB10	0.151601	6.69878	5.66257	1.55839230830423e-08	0.000439061	ZBTB10
ENSG00000108055-SMC3	0.0801744	7.54483	5.65997	1.58201754092487e-08	0.000445718	SMC3
ENSG00000100129-EIF3L	0.0710981	7.73991	5.6543	1.63489072975785e-08	0.000460614	EIF3L
ENSG00000143772-ITPKB	0.216334	7.9618	5.65137	1.66281615028986e-08	0.000468482	ITPKB
ENSG00000168374-ARF4	0.065671	7.49411	5.64566	1.71868246370045e-08	0.000484222	ARF4
ENSG00000111843-TMEM14C	0.0912974	5.19365	5.64556	1.7196657377555e-08	0.000484499	TMEM14C
ENSG00000204815-TTC25	0.0788424	5.41013	5.64427	1.73253698674366e-08	0.000488125	TTC25
ENSG00000113558-SKP1	0.0731904	8.88486	5.64352	1.74010909352444e-08	0.000490258	SKP1
ENSG00000036054-TBC1D23	0.0920935	7.49323	5.64127	1.7629027466828e-08	0.00049668	TBC1D23
ENSG00000115233-PSMD14	0.0990459	7.42991	5.63623	1.81493462192018e-08	0.00051134	PSMD14
ENSG00000119508-NR4A3	0.202855	6.03767	5.63304	1.84870533310254e-08	0.000520854	NR4A3
ENSG00000102978-POLR2C	0.0441139	6.62681	5.62922	1.88991032668168e-08	0.000532463	POLR2C
ENSG00000164713-BRI3	0.0412913	7.54322	5.6272	1.91202582298387e-08	0.000538694	BRI3
ENSG00000148572-NRBF2	0.0972178	6.47853	5.62646	1.92018318851532e-08	0.000540992	NRBF2
ENSG00000125743-SNRPD2	0.0867864	8.59554	5.61146	2.0933908775497e-08	0.000589792	SNRPD2
ENSG00000112031-MTRF1L	0.0616164	6.37772	5.60254	2.20351768370751e-08	0.000620819	MTRF1L
ENSG00000099901-RANBP1	0.0672926	6.92158	5.59862	2.25360307267129e-08	0.00063493	RANBP1
ENSG00000137309-HMGA1	0.0850046	6.32453	5.5953	2.2969016775738e-08	0.000647129	HMGA1
ENSG00000187824-TMEM220	0.110295	5.49668	5.59198	2.34108196078108e-08	0.000659576	TMEM220
ENSG00000182481-KPNA2	0.0997801	6.11265	5.58858	2.38717867416707e-08	0.000672564	KPNA2
ENSG00000114742-WDR48	0.127558	7.78588	5.57549	2.57282731876234e-08	0.000724868	WDR48
ENSG00000110344-UBE4A	0.0941828	7.69755	5.56967	2.65989210821134e-08	0.000749398	UBE4A
ENSG00000147883-CDKN2B	0.0205456	3.31329	5.55868	2.83190605214418e-08	0.000797861	CDKN2B
ENSG00000079332-SAR1A	0.073589	7.86605	5.55759	2.84958592775267e-08	0.000802842	SAR1A
ENSG00000137880-GCHFR	0.0873591	6.00484	5.55562	2.88179365693849e-08	0.000811917	GCHFR
ENSG00000064726-BTBD1	0.105272	7.401	5.55368	2.91380536911906e-08	0.000820936	BTBD1
ENSG00000227695-DNMBP-AS1	0.0808855	4.49541	5.55326	2.92077094588137e-08	0.000822898	DNMBP-AS1
ENSG00000104894-CD37	0.0531935	8.41212	5.54994	2.97649057439537e-08	0.000838596	CD37
ENSG00000138663-COPS4	0.0952002	7.18077	5.54682	3.02982038511501e-08	0.000853622	COPS4
ENSG00000133026-MYH10	0.101011	5.87152	5.5368	3.20729672460684e-08	0.000903624	MYH10
ENSG00000161011-SQSTM1	0.10175	7.98404	5.53405	3.25775603222697e-08	0.00091784	SQSTM1
ENSG00000109321-AREG	0.230596	6.57302	5.534	3.25865639843254e-08	0.000918094	AREG
ENSG00000107281-NPDC1	0.0973333	5.58581	5.53347	3.26856952494088e-08	0.000920887	NPDC1
ENSG00000173960-UBXN2A	0.115193	6.92298	5.52731	3.38480361411953e-08	0.000953635	UBXN2A
ENSG00000171490-RSL1D1	0.0883938	7.59991	5.52429	3.44319474560942e-08	0.000970086	RSL1D1
ENSG00000171222-SCAND1	0.0388522	7.5934	5.52391	3.45067086374325e-08	0.000972192	SCAND1
ENSG00000163877-SNIP1	0.0721834	7.4238	5.51906	3.54675245919019e-08	0.000999262	SNIP1
ENSG00000285842-AP000820.2	0.126233	3.89129	5.5146	3.63752209854716e-08	0.00102484	AP000820.2
ENSG00000114744-COMMD2	0.0600226	6.99695	5.51454	3.63864440066149e-08	0.00102515	COMMD2
ENSG00000132661-NXT1	0.0738463	6.63403	5.51425	3.64471460341266e-08	0.00102686	NXT1
ENSG00000196235-SUPT5H	0.0731427	7.55877	5.51309	3.66872339675282e-08	0.00103363	SUPT5H
ENSG00000101413-RPRD1B	0.111355	7.23311	5.50814	3.77285084429975e-08	0.00106296	RPRD1B
ENSG00000089289-IGBP1	0.0966105	7.49325	5.49795	3.99628829185605e-08	0.00112591	IGBP1
ENSG00000105339-DENND3	0.12143	6.59857	5.49779	3.99986559476767e-08	0.00112692	DENND3
ENSG00000105058-FAM32A	0.069552	7.13398	5.49667	4.02525228605595e-08	0.00113407	FAM32A
ENSG00000104419-NDRG1	0.0666386	6.6052	5.49615	4.03700950508701e-08	0.00113739	NDRG1
ENSG00000136522-MRPL47	0.0528738	7.26345	5.49239	4.12346105379808e-08	0.00116174	MRPL47
ENSG00000132256-TRIM5	0.102641	6.71674	5.49139	4.14687530792139e-08	0.00116834	TRIM5
ENSG00000235335-AC016723.1	0.131312	4.30949	5.48891	4.20524821613316e-08	0.00118479	AC016723.1
ENSG00000076604-TRAF4	0.0602611	5.19183	5.48709	4.24845780232876e-08	0.00119696	TRAF4
ENSG00000144048-DUSP11	0.0660154	6.83615	5.48353	4.33442943048844e-08	0.00122118	DUSP11
ENSG00000130024-PHF10	0.0819397	6.92529	5.47466	4.55630035987584e-08	0.00128369	PHF10
ENSG00000127774-EMC6	0.0145058	6.82455	5.46783	4.73428270815231e-08	0.00133384	EMC6
ENSG00000125354-SEPTIN6	0.149131	8.44134	5.46626	4.77631565478455e-08	0.00134568	SEPTIN6
ENSG00000167468-GPX4	0.0622	7.69926	5.46515	4.80600710792615e-08	0.00135404	GPX4
ENSG00000113597-TRAPPC13	0.111567	6.66175	5.46477	4.81632345640614e-08	0.00135695	TRAPPC13
ENSG00000164405-UQCRQ	0.0721479	7.76794	5.461	4.91933852929845e-08	0.00138597	UQCRQ
ENSG00000023287-RB1CC1	0.151574	8.52525	5.45413	5.11231695312087e-08	0.00144034	RB1CC1
ENSG00000162702-ZNF281	0.0705168	6.21821	5.45219	5.16807366882217e-08	0.00145605	ZNF281
ENSG00000100353-EIF3D	0.0477778	7.87392	5.4491	5.25824355011538e-08	0.00148146	EIF3D
ENSG00000114796-KLHL24	0.121306	8.13999	5.44851	5.27563948326506e-08	0.00148636	KLHL24
ENSG00000137574-TGS1	0.0919883	7.252	5.43994	5.53464222882313e-08	0.00155933	TGS1
ENSG00000243147-MRPL33	0.0750809	7.52865	5.43641	5.64485769235094e-08	0.00159038	MRPL33
ENSG00000188825-LINC00910	0.125562	6.84173	5.43224	5.7775803195666e-08	0.00162778	LINC00910
ENSG00000258560-AL157912.1	0.0504071	4.92968	5.43149	5.80199843312013e-08	0.00163466	AL157912.1
ENSG00000077458-FAM76B	0.0836044	7.00667	5.43038	5.83785685732757e-08	0.00164476	FAM76B
ENSG00000236188-PRKX-AS1	0.115947	6.14974	5.42667	5.95998340031184e-08	0.00167917	PRKX-AS1
ENSG00000135249-RINT1	0.087413	6.73115	5.42525	6.00737479106647e-08	0.00169252	RINT1
ENSG00000171791-BCL2	0.271285	8.10314	5.42512	6.01178070451228e-08	0.00169376	BCL2
ENSG00000287351-AC092120.3	0.104605	6.95585	5.42116	6.14559131541209e-08	0.00173146	AC092120.3
ENSG00000119326-CTNNAL1	0.134014	5.18647	5.42049	6.16862796673365e-08	0.00173795	CTNNAL1
ENSG00000160352-ZNF714	0.131947	5.88799	5.41773	6.2640331814312e-08	0.00176483	ZNF714
ENSG00000163041-H3F3A	0.0985885	9.57057	5.41533	6.34855650862365e-08	0.00178864	H3F3A
ENSG00000169641-LUZP1	0.153768	7.20333	5.41272	6.44134381302097e-08	0.00181478	LUZP1
ENSG00000198898-CAPZA2	0.110034	7.74816	5.4086	6.59055442966697e-08	0.00185682	CAPZA2
ENSG00000266397-AP000919.3	0.0759473	5.14093	5.40756	6.62856291813603e-08	0.00186753	AP000919.3
ENSG00000174238-PITPNA	0.184423	6.92153	5.40569	6.69786843533165e-08	0.00188706	PITPNA
ENSG00000139610-CELA1	0.0850056	3.98846	5.4014	6.85934914736765e-08	0.00193255	CELA1
ENSG00000230084-AC006059.1	0.106658	7.21317	5.40033	6.90027888264207e-08	0.00194408	AC006059.1
ENSG00000248333-CDK11B	0.0887549	7.31218	5.39256	7.2038964164333e-08	0.00202963	CDK11B
ENSG00000125037-EMC3	0.0749299	7.43313	5.37788	7.81341455112697e-08	0.00220135	EMC3
ENSG00000122490-SLC66A2	0.129043	6.44132	5.37787	7.81407853941118e-08	0.00220154	SLC66A2
ENSG00000100221-JOSD1	0.100442	7.48491	5.377	7.85145859232014e-08	0.00221207	JOSD1
ENSG00000095485-CWF19L1	0.0877406	7.46209	5.37503	7.93769060106898e-08	0.00223636	CWF19L1
ENSG00000143543-JTB	0.035941	7.8149	5.37352	8.0040800074152e-08	0.00225507	JTB
ENSG00000245532-NEAT1	0.151216	9.60134	5.37342	8.00838486671295e-08	0.00225628	NEAT1
ENSG00000256209-AC073578.1	0.00317925	2.25102	5.3724	8.05361678130028e-08	0.00226903	AC073578.1
ENSG00000116560-SFPQ	0.104632	8.36523	5.37039	8.14363674268383e-08	0.00229439	SFPQ
ENSG00000164610-RP9	0.104637	6.70279	5.36724	8.28647555093755e-08	0.00233463	RP9
ENSG00000179588-ZFPM1	0.151029	7.01249	5.36316	8.47500262632407e-08	0.00238775	ZFPM1
ENSG00000239801-DENND6A-AS1	0.135044	7.24289	5.36187	8.53528477933629e-08	0.00240473	DENND6A-AS1
ENSG00000198931-APRT	0.0630115	8.11534	5.35978	8.63419993197001e-08	0.0024326	APRT
ENSG00000170525-PFKFB3	0.129215	6.85656	5.35712	8.76174069657265e-08	0.00246853	PFKFB3
ENSG00000143158-MPC2	0.0564111	7.25057	5.34257	9.49157624365459e-08	0.00267416	MPC2
ENSG00000182004-SNRPE	0.0549622	7.62637	5.33987	9.63330258453751e-08	0.00271409	SNRPE
ENSG00000163811-WDR43	0.0948983	7.60419	5.33519	9.88378412062276e-08	0.00278466	WDR43
ENSG00000163807-KIAA1143	0.0764659	7.23629	5.33265	1.00226325909123e-07	0.00282378	KIAA1143
ENSG00000118620-ZNF430	0.0952085	7.60607	5.33121	1.01019034109457e-07	0.00284611	ZNF430
ENSG00000196396-PTPN1	0.10392	8.16528	5.33018	1.01593077854259e-07	0.00286228	PTPN1
ENSG00000152463-OLAH	0.0710012	2.97166	5.32315	1.05584337965295e-07	0.00297473	OLAH
ENSG00000136111-TBC1D4	0.137846	6.07687	5.32036	1.07207176097966e-07	0.00302045	TBC1D4
ENSG00000179862-CITED4	0.0575966	5.79251	5.32018	1.07314827126894e-07	0.00302349	CITED4
ENSG00000249207-AC079921.1	0.145766	6.36357	5.31943	1.07753827293248e-07	0.00303586	AC079921.1
ENSG00000265491-RNF115	0.168552	8.14943	5.31934	1.07806613609961e-07	0.00303734	RNF115
ENSG00000101391-CDK5RAP1	0.0719231	6.91198	5.3145	1.10696558864223e-07	0.00311876	CDK5RAP1
ENSG00000196504-PRPF40A	0.0972006	8.12173	5.31378	1.11135222327916e-07	0.00313112	PRPF40A
ENSG00000114354-TFG	0.109932	7.04162	5.30787	1.1477950760952e-07	0.0032338	TFG
ENSG00000173141-MRPL57	0.064582	7.35939	5.30781	1.14815970771986e-07	0.00323483	MRPL57
ENSG00000005059-MCUB	0.153838	7.98214	5.30389	1.172986619692e-07	0.00330477	MCUB
ENSG00000143155-TIPRL	0.0738678	7.3125	5.30268	1.18080355425812e-07	0.0033268	TIPRL
ENSG00000099624-ATP5F1D	0.058529	8.02652	5.29325	1.24305964267016e-07	0.0035022	ATP5F1D
ENSG00000231663-COA6-AS1	0.0706679	6.20614	5.2925	1.24815512749242e-07	0.00351655	COA6-AS1
ENSG00000251414-AC138956.2	0.0211065	4.81519	5.28778	1.28063393007806e-07	0.00360806	AC138956.2
ENSG00000137267-TUBB2A	0.0468361	4.87948	5.28469	1.30234962584545e-07	0.00366924	TUBB2A
ENSG00000178974-FBXO34	0.139645	7.79746	5.28101	1.32865460474107e-07	0.00374335	FBXO34
ENSG00000174574-AKIRIN1	0.0749722	7.32888	5.28038	1.33318307967671e-07	0.00375611	AKIRIN1
ENSG00000114416-FXR1	0.0819597	8.2397	5.27524	1.37091928135266e-07	0.00386243	FXR1
ENSG00000008018-PSMB1	0.0363886	8.0422	5.27093	1.40340616776363e-07	0.00395396	PSMB1
ENSG00000078596-ITM2A	0.134614	7.19603	5.26523	1.44742604238911e-07	0.00407798	ITM2A
ENSG00000116044-NFE2L2	0.109407	8.19317	5.26351	1.46099763168972e-07	0.00411621	NFE2L2
ENSG00000113712-CSNK1A1	0.100682	8.36988	5.26325	1.46305552973848e-07	0.00412201	CSNK1A1
ENSG00000258667-HIF1A-AS3	0.12499	7.16446	5.26067	1.48363220574996e-07	0.00417999	HIF1A-AS3
ENSG00000167601-AXL	0.00949908	2.92187	5.25958	1.49244357945949e-07	0.00420481	AXL
ENSG00000213928-IRF9	0.0727389	6.66058	5.25826	1.50310609221859e-07	0.00423485	IRF9
ENSG00000081154-PCNP	0.0612753	7.85079	5.25578	1.5234547788923e-07	0.00429218	PCNP
ENSG00000135968-GCC2	0.139316	8.53225	5.24851	1.58448038238142e-07	0.00446412	GCC2
ENSG00000120686-UFM1	0.0714176	7.51584	5.24705	1.59700276229161e-07	0.0044994	UFM1
ENSG00000162910-MRPL55	0.0375494	6.65854	5.24705	1.59702855755684e-07	0.00449947	MRPL55
ENSG00000138449-SLC40A1	0.114215	4.29757	5.24493	1.61547698856875e-07	0.00455144	SLC40A1
ENSG00000122299-ZC3H7A	0.0959235	7.54648	5.24073	1.65245508978947e-07	0.00465563	ZC3H7A
ENSG00000100380-ST13	0.102777	7.93702	5.23856	1.67191051490082e-07	0.00471044	ST13
ENSG00000078804-TP53INP2	0.0754647	5.07368	5.23528	1.70178197124479e-07	0.0047946	TP53INP2
ENSG00000132274-TRIM22	0.0894917	7.64087	5.23448	1.70913475457161e-07	0.00481532	TRIM22
ENSG00000100284-TOM1	0.0772612	6.80657	5.23164	1.73548257600212e-07	0.00488955	TOM1
ENSG00000101452-DHX35	0.0856375	6.3136	5.22742	1.77531760974708e-07	0.00500178	DHX35
ENSG00000232388-SMIM26	0.0642878	7.48484	5.22297	1.81839560991603e-07	0.00512315	SMIM26
ENSG00000140968-IRF8	0.147854	5.73704	5.21496	1.89838654251996e-07	0.00534851	IRF8
ENSG00000183726-TMEM50A	0.065722	7.95225	5.21425	1.90567869356456e-07	0.00536906	TMEM50A
ENSG00000122674-CCZ1	0.0647764	6.67132	5.21368	1.91142766294998e-07	0.00538526	CCZ1
ENSG00000130956-HABP4	0.15851	7.07687	5.21271	1.92141519297024e-07	0.0054134	HABP4
ENSG00000164442-CITED2	0.0846173	6.66183	5.21261	1.92252392892663e-07	0.00541652	CITED2
ENSG00000122034-GTF3A	0.0737317	8.13311	5.2102	1.94755421149574e-07	0.00548704	GTF3A
ENSG00000109519-GRPEL1	0.0441927	6.79125	5.19973	2.06000353142663e-07	0.00580385	GRPEL1
ENSG00000165948-IFI27L1	0.116659	5.22471	5.19921	2.06573411752662e-07	0.00582	IFI27L1
ENSG00000126581-BECN1	0.0461655	6.88551	5.19228	2.14375936944616e-07	0.00603983	BECN1
ENSG00000106682-EIF4H	0.0647479	7.55231	5.18742	2.20026227407677e-07	0.00619902	EIF4H
ENSG00000166133-RPUSD2	0.042843	5.70658	5.18685	2.20695418799207e-07	0.00621787	RPUSD2
ENSG00000090061-CCNK	0.0696346	7.63272	5.17941	2.29642925075256e-07	0.00646996	CCNK
ENSG00000160783-PMF1	0.0735419	7.15027	5.17868	2.30530964946561e-07	0.00649498	PMF1
ENSG00000092820-EZR	0.175952	8.41835	5.17332	2.37215484499214e-07	0.00668331	EZR
ENSG00000123810-B9D2	0.0895205	5.58604	5.16911	2.42598056752146e-07	0.00683496	B9D2
ENSG00000124380-SNRNP27	0.0676821	7.31085	5.1682	2.43784217191311e-07	0.00686838	SNRNP27
ENSG00000256576-LINC02361	0.0631844	4.72977	5.16445	2.4870124306108e-07	0.00700691	LINC02361
ENSG00000123146-ADGRE5	0.198601	8.49248	5.16267	2.51063853523657e-07	0.00707347	ADGRE5
ENSG00000172409-CLP1	0.041318	5.69685	5.16147	2.52672196293958e-07	0.00711879	CLP1
ENSG00000161526-SAP30BP	0.0580602	7.50387	5.16085	2.53514721748452e-07	0.00714252	SAP30BP
ENSG00000144152-FBLN7	0.0752914	3.5782	5.16041	2.54104899844438e-07	0.00715915	FBLN7
ENSG00000144224-UBXN4	0.0862877	8.25826	5.15855	2.566309416557e-07	0.00723032	UBXN4
ENSG00000151239-TWF1	0.03923	6.64888	5.15569	2.60558517325434e-07	0.00734098	TWF1
ENSG00000174007-CEP19	0.0942068	4.90925	5.15055	2.6777177075923e-07	0.0075442	CEP19
ENSG00000011295-TTC19	0.0796988	7.91783	5.14362	2.77796140832717e-07	0.00782663	TTC19
ENSG00000264364-DYNLL2	0.0743197	7.33129	5.13723	2.8736385270504e-07	0.00809619	DYNLL2
ENSG00000067596-DHX8	0.0752207	7.24508	5.13599	2.89263187432879e-07	0.0081497	DHX8
ENSG00000133997-MED6	0.0524013	7.2765	5.12556	3.05677943556624e-07	0.00861217	MED6
ENSG00000255857-PXN-AS1	0.0693257	6.07283	5.11961	3.15441926144665e-07	0.00888726	PXN-AS1
ENSG00000239900-ADSL	0.0698901	6.3977	5.11945	3.15695803245236e-07	0.00889441	ADSL
ENSG00000155329-ZCCHC10	0.0993849	7.26685	5.11943	3.15736594124678e-07	0.00889556	ZCCHC10
ENSG00000229043-AC091729.3	0.0739958	4.51529	5.10963	3.32487707512223e-07	0.00936751	AC091729.3
ENSG00000274213-AC015912.3	0.076242	4.54717	5.10946	3.32785330121587e-07	0.00937589	AC015912.3
ENSG00000149403-GRIK4	0.136097	3.39767	5.10669	3.37683311545052e-07	0.00951389	GRIK4
ENSG00000161960-EIF4A1	0.0791325	8.39607	5.10343	3.43522166074941e-07	0.00967839	EIF4A1
ENSG00000134077-THUMPD3	0.0680658	6.38024	5.09863	3.5231256612273e-07	0.00992605	THUMPD3
ENSG00000107485-GATA3	0.180565	7.00346	5.09358	3.61795298911306e-07	0.0101932	GATA3
ENSG00000112996-MRPS30	0.0382606	6.48613	5.09012	3.68426839277724e-07	0.0103801	MRPS30
ENSG00000163803-PLB1	0.0956207	4.70998	5.08852	3.71532707431859e-07	0.0104676	PLB1
ENSG00000147459-DOCK5	0.211017	6.64928	5.08755	3.73423806037077e-07	0.0105208	DOCK5
ENSG00000143612-C1orf43	0.0585039	7.01278	5.087	3.74517680816553e-07	0.0105517	C1orf43
ENSG00000244513-AC109587.1	0.0814281	6.84697	5.08676	3.74980133281553e-07	0.0105647	AC109587.1
ENSG00000247516-MIR4458HG	0.0805906	4.48499	5.08406	3.80339046661315e-07	0.0107157	MIR4458HG
ENSG00000104825-NFKBIB	0.112841	7.02687	5.08222	3.84011399930502e-07	0.0108191	NFKBIB
ENSG00000221923-ZNF880	0.0640948	6.31112	5.08145	3.8557640889623e-07	0.0108632	ZNF880
ENSG00000261267-AC026470.2	0.121655	6.05287	5.08011	3.88281562626631e-07	0.0109394	AC026470.2
ENSG00000286061-RCAN3AS	0.135354	6.50033	5.0789	3.90756276063064e-07	0.0110092	RCAN3AS
ENSG00000240230-COX19	0.0707468	7.26458	5.07842	3.91752270179995e-07	0.0110372	COX19
ENSG00000185728-YTHDF3	0.098181	7.69789	5.07748	3.93686326927967e-07	0.0110917	YTHDF3
ENSG00000125618-PAX8	0.00949261	2.84826	5.07147	4.06266849926907e-07	0.0114462	PAX8
ENSG00000100603-SNW1	0.0717542	7.86925	5.06895	4.11666029741148e-07	0.0115983	SNW1
ENSG00000256223-ZNF10	0.140741	6.79601	5.06721	4.1541898742659e-07	0.011704	ZNF10
ENSG00000141543-EIF4A3	0.0836967	6.32907	5.06628	4.17458986007726e-07	0.0117615	EIF4A3
ENSG00000188739-RBM34	0.0419355	6.14956	5.05659	4.3911985445752e-07	0.0123718	RBM34
ENSG00000124209-RAB22A	0.0893843	7.60026	5.05289	4.47694631988885e-07	0.0126133	RAB22A
ENSG00000126804-ZBTB1	0.105001	7.98529	5.04773	4.59891518956059e-07	0.012957	ZBTB1
ENSG00000278311-GGNBP2	0.0909852	8.15927	5.04696	4.61748497247205e-07	0.0130093	GGNBP2
ENSG00000140577-CRTC3	0.140357	7.75924	5.0433	4.7061940087123e-07	0.0132592	CRTC3
ENSG00000125633-CCDC93	0.12123	7.364	5.03977	4.79348371777642e-07	0.0135052	CCDC93
ENSG00000185291-IL3RA	0.103568	6.17933	5.03821	4.83273790510127e-07	0.0136158	IL3RA
ENSG00000147526-TACC1	0.104629	7.76103	5.03558	4.89915147233555e-07	0.0138029	TACC1
ENSG00000121101-TEX14	0.155603	6.94531	5.0332	4.96014219939596e-07	0.0139747	TEX14
ENSG00000005812-FBXL3	0.073411	7.12394	5.03264	4.97452674526578e-07	0.0140152	FBXL3
ENSG00000136738-STAM	0.14326	7.27394	5.03208	4.98919320264672e-07	0.0140566	STAM
ENSG00000143756-FBXO28	0.103775	7.25239	5.03192	4.99336204223696e-07	0.0140683	FBXO28
ENSG00000155324-GRAMD2B	0.124479	6.2018	5.02892	5.07160106518285e-07	0.0142887	GRAMD2B
ENSG00000156256-USP16	0.0815992	7.97518	5.02632	5.1406574487013e-07	0.0144833	USP16
ENSG00000122692-SMU1	0.059859	7.45134	5.0258	5.15459236266693e-07	0.0145225	SMU1
ENSG00000118515-SGK1	0.0999257	6.15401	5.02488	5.17914906449395e-07	0.0145917	SGK1
ENSG00000118816-CCNI	0.0907382	8.74479	5.02312	5.2265747439202e-07	0.0147254	CCNI
ENSG00000258315-C17orf49	0.0593917	7.18654	5.02311	5.22690836983e-07	0.0147263	C17orf49
ENSG00000165030-NFIL3	0.0959585	6.74727	5.02197	5.25799704737863e-07	0.0148139	NFIL3
ENSG00000011007-ELOA	0.0674318	6.2011	5.02147	5.27153454897107e-07	0.014852	ELOA
ENSG00000232859-LYRM9	0.0736923	5.18672	5.01975	5.31886915828864e-07	0.0149854	LYRM9
ENSG00000125952-MAX	0.101047	8.34076	5.012	5.53676565444837e-07	0.0155993	MAX
ENSG00000187010-RHD	0.101616	5.32442	5.00737	5.67088596607158e-07	0.0159772	RHD
ENSG00000175197-DDIT3	0.0724718	6.43228	5.00734	5.67192217185711e-07	0.0159801	DDIT3
ENSG00000115946-PNO1	0.0802061	6.81675	5.00493	5.74287093434793e-07	0.01618	PNO1
ENSG00000145569-OTULINL	0.0937061	6.87628	5.00359	5.78294607905216e-07	0.0162929	OTULINL
ENSG00000272461-AP005328.1	0.0502775	1.97976	5.0029	5.80361819927584e-07	0.0163511	AP005328.1
ENSG00000130414-NDUFA10	0.0707588	7.44119	4.99887	5.92565848131949e-07	0.016695	NDUFA10
ENSG00000185049-NELFA	0.0680835	6.43099	4.99596	6.01551340821407e-07	0.0169481	NELFA
ENSG00000268015-AC010320.2	0.0666548	5.1547	4.99112	6.16751518519719e-07	0.0173764	AC010320.2
ENSG00000225889-AC012368.1	0.0584391	4.27085	4.98618	6.32645821311441e-07	0.0178242	AC012368.1
ENSG00000115839-RAB3GAP1	0.153754	7.26347	4.97774	6.60748432304477e-07	0.0186159	RAB3GAP1
ENSG00000143222-UFC1	0.0629535	7.7838	4.97108	6.83775391839453e-07	0.0192647	UFC1
ENSG00000138767-CNOT6L	0.156345	9.51353	4.96891	6.91420740550074e-07	0.0194801	CNOT6L
ENSG00000184900-SUMO3	0.0718007	6.99383	4.96783	6.95268307531246e-07	0.0195885	SUMO3
ENSG00000231758-AC092652.1	0.0994694	7.35923	4.96773	6.95638552178131e-07	0.0195989	AC092652.1
ENSG00000165733-BMS1	0.0691565	6.87522	4.95545	7.40873663396836e-07	0.0208734	BMS1
ENSG00000090376-IRAK3	0.114091	6.72896	4.95233	7.52776984342189e-07	0.0212087	IRAK3
ENSG00000231329-AL031772.1	0.0926567	7.52639	4.94933	7.6445223493718e-07	0.0215377	AL031772.1
ENSG00000273445-AC133644.2	0.117931	3.60888	4.94872	7.66818999193822e-07	0.0216044	AC133644.2
ENSG00000088356-PDRG1	0.0285249	5.72906	4.94104	7.97549577447751e-07	0.0224702	PDRG1
ENSG00000105835-NAMPT	0.0871283	7.86996	4.94064	7.99185952186004e-07	0.0225163	NAMPT
ENSG00000137776-SLTM	0.0935041	8.27946	4.93724	8.1317103661596e-07	0.0229103	SLTM
ENSG00000152484-USP12	0.102627	7.59192	4.93653	8.16144855804578e-07	0.0229941	USP12
ENSG00000065518-NDUFB4	0.0525348	7.89233	4.93645	8.16471801267916e-07	0.0230033	NDUFB4
ENSG00000184792-OSBP2	0.141569	5.05631	4.93266	8.32416410299064e-07	0.0234525	OSBP2
ENSG00000276337-AC105429.1	0.0335819	4.11542	4.93236	8.33661211759939e-07	0.0234876	AC105429.1
ENSG00000287352-AC011029.1	0.0742194	1.8473	4.92979	8.44683694512288e-07	0.0237981	AC011029.1
ENSG00000139496-NUP58	0.096398	7.34426	4.92868	8.49482005252879e-07	0.0239333	NUP58
ENSG00000054523-KIF1B	0.1309	7.05614	4.92585	8.61808880654372e-07	0.0242806	KIF1B
ENSG00000240553-AL031428.1	0.0982307	6.95821	4.92455	8.67513773899347e-07	0.0244413	AL031428.1
ENSG00000229056-HECW2-AS1	0.0622813	3.09635	4.92036	8.86220554815601e-07	0.0249684	HECW2-AS1
ENSG00000165617-DACT1	0.0739478	2.38257	4.91992	8.88207640873616e-07	0.0250244	DACT1
ENSG00000096401-CDC5L	0.0756831	7.27964	4.91925	8.91281520089789e-07	0.025111	CDC5L
ENSG00000080345-RIF1	0.099926	7.51719	4.9192	8.91506859602337e-07	0.0251173	RIF1
ENSG00000120899-PTK2B	0.10474	7.77524	4.91713	9.00940436898512e-07	0.0253831	PTK2B
ENSG00000100652-SLC10A1	0.0712707	5.53029	4.91625	9.04969363962045e-07	0.0254966	SLC10A1
ENSG00000275385-CCL18	0.0722442	3.09731	4.91395	9.15610920419484e-07	0.0257964	CCL18
ENSG00000166170-BAG5	0.0695444	6.81653	4.91309	9.19609460614611e-07	0.0259091	BAG5
ENSG00000148229-POLE3	0.0645743	7.07081	4.91258	9.21991010898942e-07	0.0259762	POLE3
ENSG00000084463-WBP11	0.0793539	7.82758	4.9125	9.22364238466165e-07	0.0259867	WBP11
ENSG00000196453-ZNF777	0.0683157	5.86652	4.90734	9.46904044787535e-07	0.0266781	ZNF777
ENSG00000177879-AP3S1	0.0887837	6.99619	4.90636	9.51615896204593e-07	0.0268108	AP3S1
ENSG00000189266-PNRC2	0.0654591	7.72334	4.90369	9.64566178946234e-07	0.0271757	PNRC2
ENSG00000009724-MASP2	0.00559812	4.35137	4.9023	9.71403456406614e-07	0.0273683	MASP2
ENSG00000144231-POLR2D	0.0642645	6.11166	4.89327	1.01688620351179e-06	0.0286498	POLR2D
ENSG00000163874-ZC3H12A	0.0840071	6.09293	4.88978	1.03501148966711e-06	0.0291604	ZC3H12A
ENSG00000160307-S100B	0.25054	4.74389	4.88881	1.04010116654981e-06	0.0293038	S100B
ENSG00000182512-GLRX5	0.0470536	6.61162	4.88844	1.04203932224348e-06	0.0293584	GLRX5
ENSG00000173545-ZNF622	0.0514647	6.45729	4.88421	1.06459614618095e-06	0.0299939	ZNF622
ENSG00000112312-GMNN	0.104667	5.51975	4.88394	1.06604593218235e-06	0.0300348	GMNN
ENSG00000168395-ING5	0.0724492	6.47433	4.88158	1.07883181494606e-06	0.030395	ING5
ENSG00000122882-ECD	0.0916832	7.48984	4.88135	1.08010365359903e-06	0.0304308	ECD
ENSG00000186866-POFUT2	0.0674034	5.54922	4.88113	1.08128786069614e-06	0.0304642	POFUT2
ENSG00000013725-CD6	0.119872	8.16773	4.88021	1.08634707520303e-06	0.0306067	CD6
ENSG00000268027-AC243960.1	0.0664005	7.04319	4.87616	1.10878334451239e-06	0.0312389	AC243960.1
ENSG00000170855-TRIAP1	0.026914	6.39135	4.87484	1.11618445464846e-06	0.0314474	TRIAP1
ENSG00000139180-NDUFA9	0.0801549	7.18394	4.87455	1.11779932733178e-06	0.0314929	NDUFA9
ENSG00000162300-ZFPL1	0.0771872	5.85858	4.87151	1.13510101522116e-06	0.0319803	ZFPL1
ENSG00000145975-FAM217A	0.0801908	6.48622	4.86705	1.16088822388362e-06	0.0327069	FAM217A
ENSG00000274092-AC106739.1	0.00747995	3.2507	4.86656	1.16378344989783e-06	0.0327884	AC106739.1
ENSG00000131174-COX7B	0.0538362	8.19647	4.86448	1.17601806718499e-06	0.0331331	COX7B
ENSG00000102225-CDK16	0.0614871	5.98475	4.86212	1.19006909204382e-06	0.033529	CDK16
ENSG00000112200-ZNF451	0.113896	7.87255	4.86204	1.19058913474588e-06	0.0335437	ZNF451
ENSG00000089818-NECAP1	0.0611025	7.49291	4.86052	1.19972933359318e-06	0.0338012	NECAP1
ENSG00000123737-EXOSC9	0.0540021	6.74076	4.86004	1.20262425735397e-06	0.0338827	EXOSC9
ENSG00000054967-RELT	0.0494187	6.01794	4.85987	1.2036353010767e-06	0.0339112	RELT
ENSG00000145390-USP53	0.119707	6.79795	4.8589	1.20950779380402e-06	0.0340767	USP53
ENSG00000180611-MB21D2	0.163307	4.96342	4.85888	1.20966363887341e-06	0.0340811	MB21D2
ENSG00000260349-AC087190.1	0.0552011	6.31364	4.85865	1.21106223919558e-06	0.0341205	AC087190.1
ENSG00000053524-MCF2L2	0.157484	5.91409	4.85602	1.2271646317861e-06	0.0345741	MCF2L2
ENSG00000120889-TNFRSF10B	0.0895262	6.34012	4.8539	1.24033770683429e-06	0.0349453	TNFRSF10B
ENSG00000082515-MRPL22	0.0587296	6.95632	4.85266	1.24805302965314e-06	0.0351626	MRPL22
ENSG00000246705-H2AFJ	0.0877027	7.08252	4.84711	1.28335056998449e-06	0.0361571	H2AFJ
ENSG00000196781-TLE1	0.217657	5.95308	4.84512	1.2962591832754e-06	0.0365208	TLE1
ENSG00000235298-AL354733.3	0.0887261	7.26983	4.84376	1.30510853773311e-06	0.0367701	AL354733.3
ENSG00000135334-AKIRIN2	0.0676781	7.2984	4.83936	1.33425551397318e-06	0.0375913	AKIRIN2
ENSG00000136436-CALCOCO2	0.0786648	7.31172	4.83527	1.36186066216143e-06	0.0383691	CALCOCO2
ENSG00000067533-RRP15	0.0910818	6.61632	4.82966	1.40064041093115e-06	0.0394616	RRP15
ENSG00000186298-PPP1CC	0.0526416	7.29481	4.82598	1.42665503080834e-06	0.0401946	PPP1CC
ENSG00000119950-MXI1	0.134398	7.247	4.82082	1.46393219292966e-06	0.0412448	MXI1
ENSG00000104756-KCTD9	0.0963506	6.47932	4.81593	1.50009965393614e-06	0.0422638	KCTD9
ENSG00000184545-DUSP8	0.0716874	6.10583	4.81292	1.52278691291137e-06	0.042903	DUSP8
ENSG00000234936-AC010883.1	0.0158952	3.97084	4.81257	1.52541890427081e-06	0.0429772	AC010883.1
ENSG00000136541-ERMN	0.0791876	5.98347	4.81098	1.53759750818375e-06	0.0433203	ERMN
ENSG00000169919-GUSB	0.082882	6.71395	4.80759	1.5638046207439e-06	0.0440586	GUSB
ENSG00000166233-ARIH1	0.132194	8.9572	4.80733	1.56583202685023e-06	0.0441158	ARIH1
ENSG00000117569-PTBP2	0.135394	8.21581	4.80655	1.57192175417375e-06	0.0442873	PTBP2
ENSG00000162971-TYW5	0.0826373	6.72028	4.80217	1.60658494018639e-06	0.0452639	TYW5
ENSG00000233822-HIST1H2BN	0.0708022	5.20674	4.79943	1.62861777045261e-06	0.0458847	HIST1H2BN
ENSG00000163785-RYK	0.118706	7.71028	4.79688	1.64937589350415e-06	0.0464695	RYK
ENSG00000168288-MMADHC	0.0508155	7.07092	4.79352	1.67716038248764e-06	0.0472523	MMADHC
ENSG00000165629-ATP5F1C	0.0570065	7.48181	4.79332	1.67881052282005e-06	0.0472988	ATP5F1C
ENSG00000127540-UQCR11	0.0566773	8.41807	4.79214	1.68870198728128e-06	0.0475775	UQCR11
ENSG00000130311-DDA1	0.0522382	6.69623	4.78938	1.71197665796575e-06	0.0482332	DDA1
ENSG00000143507-DUSP10	0.128111	6.55194	4.7864	1.73751956322268e-06	0.0489529	DUSP10
ENSG00000042429-MED17	0.0755317	6.91929	4.7861	1.74013671618671e-06	0.0490266	MED17
ENSG00000151332-MBIP	0.0741071	6.54108	4.78416	1.75689683144945e-06	0.0494988	MBIP
ENSG00000008405-CRY1	0.160187	8.12039	4.78373	1.7606846729926e-06	0.0496055	CRY1

### Sheet: Supp_7b
Supp Table 7b) Differential gene expression: Genes significantly downregulated (p<0.05) in index CD8 T cells relative to autosomal dominant STAT5B GOF disease control CD8 T cells
Ensembl Gene ID	log2Fold Change	Average Expression	t-Statistic	P Value	Adjusted P Value	Gene ID
ENSG00000183878-UTY	-1.84969	5.8842	-53.5821	0	0	UTY
ENSG00000099725-PRKY	-1.7719	5.63699	-51.0615	0	0	PRKY
ENSG00000114374-USP9Y	-1.6376	5.48332	-48.6233	0	0	USP9Y
ENSG00000129824-RPS4Y1	-1.57654	6.26611	-46.5672	0	0	RPS4Y1
ENSG00000241058-NSUN6	-0.140844	6.71415	-5.91094	3.58326085657897e-09	0.000100955	NSUN6
ENSG00000032389-EIPR1	-0.134317	6.12178	-5.9086	3.63421623830492e-09	0.00010239	EIPR1
ENSG00000112699-GMDS	-0.22249	7.67303	-5.90547	3.70339908197666e-09	0.00010434	GMDS
ENSG00000204217-BMPR2	-0.192356	7.0003	-5.89792	3.87583512808415e-09	0.000109198	BMPR2
ENSG00000163297-ANTXR2	-0.201182	6.63607	-5.89647	3.9100003474721e-09	0.00011016	ANTXR2
ENSG00000157107-FCHO2	-0.139409	6.08923	-5.89512	3.94184429465871e-09	0.000111058	FCHO2
ENSG00000106692-FKTN	-0.132131	5.39674	-5.8921	4.01407004597757e-09	0.000113092	FKTN
ENSG00000167220-HDHD2	-0.0830615	5.71076	-5.88424	4.20856437906526e-09	0.000118572	HDHD2
ENSG00000147124-ZNF41	-0.118864	5.60014	-5.88393	4.21651712875222e-09	0.000118796	ZNF41
ENSG00000006194-ZNF263	-0.0727694	5.89276	-5.87811	4.36644676291144e-09	0.00012302	ZNF263
ENSG00000177054-ZDHHC13	-0.149865	5.60618	-5.87793	4.37125609705877e-09	0.000123156	ZDHHC13
ENSG00000181467-RAP2B	-0.0931208	6.93088	-5.87762	4.37945162800193e-09	0.000123387	RAP2B
ENSG00000141564-RPTOR	-0.145434	7.5638	-5.87128	4.54931881083426e-09	0.000128173	RPTOR
ENSG00000117643-MAN1C1	-0.192837	6.12253	-5.86628	4.6877581117242e-09	0.000132073	MAN1C1
ENSG00000116127-ALMS1	-0.170023	6.6512	-5.85303	5.07483314441919e-09	0.000142978	ALMS1
ENSG00000173715-C11orf80	-0.139759	5.87376	-5.84426	5.34775799030727e-09	0.000150668	C11orf80
ENSG00000183011-NAA38	-0.0878281	7.38072	-5.83279	5.72683931919849e-09	0.000161348	NAA38
ENSG00000276476-AL136962.1	-0.22953	5.01717	-5.83235	5.74189765092109e-09	0.000161772	AL136962.1
ENSG00000038210-PI4K2B	-0.11855	6.77919	-5.82687	5.93254403866658e-09	0.000167143	PI4K2B
ENSG00000197816-CCDC180	-0.0983339	4.93319	-5.81918	6.21024006678655e-09	0.000174967	CCDC180
ENSG00000146414-SHPRH	-0.139437	6.91771	-5.81822	6.24601584469200e-09	0.000175975	SHPRH
ENSG00000162415-ZSWIM5	-0.218413	5.67848	-5.8116	6.49664798957104e-09	0.000183037	ZSWIM5
ENSG00000136828-RALGPS1	-0.153341	5.61162	-5.80689	6.68084790374148e-09	0.000188226	RALGPS1
ENSG00000198105-ZNF248	-0.154791	5.47179	-5.80572	6.72760931753288e-09	0.000189544	ZNF248
ENSG00000169379-ARL13B	-0.141087	5.18573	-5.80336	6.82245012511602e-09	0.000192216	ARL13B
ENSG00000172349-IL16	-0.0773684	6.77271	-5.80331	6.82435299727808e-09	0.000192269	IL16
ENSG00000145907-G3BP1	-0.110223	7.57674	-5.80243	6.86036768026458e-09	0.000193284	G3BP1
ENSG00000174197-MGA	-0.133947	6.90083	-5.79193	7.30084508021987e-09	0.000205694	MGA
ENSG00000183662-TAFA1	-0.286131	7.27769	-5.79065	7.35624378090322e-09	0.000207255	TAFA1
ENSG00000153827-TRIP12	-0.130724	7.95643	-5.79002	7.38406842168299e-09	0.000208039	TRIP12
ENSG00000173757-STAT5B	-0.135554	7.62719	-5.78742	7.49837549799714e-09	0.000211259	STAT5B
ENSG00000127914-AKAP9	-0.133475	8.19319	-5.78153	7.76419928189943e-09	0.000218749	AKAP9
ENSG00000006715-VPS41	-0.146633	7.06868	-5.78128	7.7758072542591e-09	0.000219076	VPS41
ENSG00000073350-LLGL2	-0.104516	6.79029	-5.78017	7.82702442298443e-09	0.000220519	LLGL2
ENSG00000003056-M6PR	-0.0665198	6.92477	-5.77874	7.89322877409375e-09	0.000222384	M6PR
ENSG00000134198-TSPAN2	-0.0978232	5.69198	-5.77582	8.03068982949165e-09	0.000226257	TSPAN2
ENSG00000173517-PEAK1	-0.173795	6.85061	-5.77364	8.13493989137503e-09	0.000229194	PEAK1
ENSG00000185825-BCAP31	-0.0472947	6.80961	-5.77104	8.26063345334804e-09	0.000232735	BCAP31
ENSG00000153774-CFDP1	-0.15864	7.5123	-5.77074	8.27534602472331e-09	0.00023315	CFDP1
ENSG00000146426-TIAM2	-0.162509	6.5174	-5.75702	8.97272996172009e-09	0.000252798	TIAM2
ENSG00000196975-ANXA4	-0.135092	6.17064	-5.74762	9.48297744398775e-09	0.000267173	ANXA4
ENSG00000186409-CCDC30	-0.141674	4.85592	-5.74224	9.78799140706337e-09	0.000275767	CCDC30
ENSG00000233154-LINC01762	-0.162043	3.96571	-5.74058	9.8836535753749e-09	0.000278462	LINC01762
ENSG00000150527-MIA2	-0.1153	7.34177	-5.73733	1.00742197964846e-08	0.000283831	MIA2
ENSG00000148219-ASTN2	-0.164114	5.54976	-5.73499	1.02134936954255e-08	0.000287755	ASTN2
ENSG00000162542-TMCO4	-0.0964991	6.022	-5.73309	1.03281653369915e-08	0.000290986	TMCO4
ENSG00000170234-PWWP2A	-0.0990146	6.45268	-5.72987	1.05246852299709e-08	0.000296522	PWWP2A
ENSG00000258869-LINC02312	-0.0726178	4.37051	-5.72803	1.06392912420807e-08	0.000299751	LINC02312
ENSG00000179222-MAGED1	-0.198149	6.90807	-5.72551	1.07970517700152e-08	0.000304196	MAGED1
ENSG00000164306-PRIMPOL	-0.0920988	5.33469	-5.72358	1.09202541512605e-08	0.000307667	PRIMPOL
ENSG00000175309-PHYKPL	-0.0576044	6.6802	-5.71449	1.15168061477587e-08	0.000324474	PHYKPL
ENSG00000245680-ZNF585B	-0.119878	5.45199	-5.71384	1.15605196691437e-08	0.000325706	ZNF585B
ENSG00000079246-XRCC5	-0.0897503	8.36527	-5.70916	1.18811515314553e-08	0.00033474	XRCC5
ENSG00000262879-AC005670.3	-0.119757	6.65434	-5.70806	1.19581629323972e-08	0.000336909	AC005670.3
ENSG00000117054-ACADM	-0.0843518	5.92131	-5.70601	1.21018321463784e-08	0.000340957	ACADM
ENSG00000123066-MED13L	-0.171876	8.69823	-5.69929	1.25863608883826e-08	0.000354608	MED13L
ENSG00000165983-PTER	-0.125111	6.09571	-5.69878	1.26240681344449e-08	0.00035567	PTER
ENSG00000111224-PARP11	-0.124642	6.42662	-5.69813	1.26717491126442e-08	0.000357014	PARP11
ENSG00000078403-MLLT10	-0.141941	7.62443	-5.69175	1.31520287353898e-08	0.000370545	MLLT10
ENSG00000204161-TMEM273	-0.0892947	5.75602	-5.68601	1.35994834492461e-08	0.000383152	TMEM273
ENSG00000123636-BAZ2B	-0.143743	7.14187	-5.67663	1.43617213484933e-08	0.000404627	BAZ2B
ENSG00000164603-BMT2	-0.155017	6.46553	-5.67587	1.44256784300832e-08	0.000406429	BMT2
ENSG00000103091-WDR59	-0.117518	6.38428	-5.67436	1.45526361678979e-08	0.000410006	WDR59
ENSG00000114353-GNAI2	-0.0737362	7.87409	-5.66765	1.51304574325631e-08	0.000426286	GNAI2
ENSG00000093217-XYLB	-0.107581	4.26769	-5.66426	1.54318286811021e-08	0.000434776	XYLB
ENSG00000229124-VIM-AS1	-0.0867163	5.77752	-5.66124	1.57038104785165e-08	0.000442439	VIM-AS1
ENSG00000175198-PCCA	-0.174411	7.22455	-5.66038	1.57825363831101e-08	0.000444657	PCCA
ENSG00000129493-HEATR5A	-0.114636	5.71397	-5.65946	1.58668872560956e-08	0.000447034	HEATR5A
ENSG00000197563-PIGN	-0.162113	6.16372	-5.65207	1.65608918346239e-08	0.000466587	PIGN
ENSG00000119559-C19orf25	-0.079391	6.2406	-5.65146	1.66197562780683e-08	0.000468245	C19orf25
ENSG00000134909-ARHGAP32	-0.190326	5.32455	-5.65059	1.67033681590395e-08	0.000470601	ARHGAP32
ENSG00000240875-LINC00886	-0.115652	4.65197	-5.64907	1.68514774755775e-08	0.000474774	LINC00886
ENSG00000128513-POT1	-0.138453	5.6882	-5.64264	1.74893286902087e-08	0.000492744	POT1
ENSG00000181827-RFX7	-0.193477	7.70207	-5.63987	1.77722482215474e-08	0.000500715	RFX7
ENSG00000148842-CNNM2	-0.170939	5.82597	-5.63956	1.78031037835872e-08	0.000501585	CNNM2
ENSG00000128335-APOL2	-0.054866	5.70046	-5.63522	1.82555013404782e-08	0.00051433	APOL2
ENSG00000227678-AL355581.1	-0.104547	5.20649	-5.63131	1.86722965356456e-08	0.000526073	AL355581.1
ENSG00000103018-CYB5B	-0.105713	6.43046	-5.62366	1.95142928477503e-08	0.000549796	CYB5B
ENSG00000108306-FBXL20	-0.140902	7.75881	-5.6236	1.95204894246615e-08	0.00054997	FBXL20
ENSG00000167972-ABCA3	-0.0849963	5.02632	-5.62277	1.96142863218328e-08	0.000552613	ABCA3
ENSG00000036549-AC118549.1	-0.145828	7.34298	-5.61919	2.00233758807723e-08	0.000564139	AC118549.1
ENSG00000172932-ANKRD13D	-0.0587035	6.59241	-5.61863	2.00880291418073e-08	0.00056596	ANKRD13D
ENSG00000166925-TSC22D4	-0.0641039	6.56759	-5.61817	2.01408832544409e-08	0.000567449	TSC22D4
ENSG00000138399-FASTKD1	-0.137144	5.40397	-5.60722	2.14501396578052e-08	0.000604336	FASTKD1
ENSG00000172954-LCLAT1	-0.183217	6.53188	-5.60285	2.1995185263282e-08	0.000619692	LCLAT1
ENSG00000140563-MCTP2	-0.231707	8.19913	-5.59707	2.27373010492535e-08	0.000640601	MCTP2
ENSG00000214078-CPNE1	-0.0582616	6.57266	-5.59534	2.29638938058566e-08	0.000646985	CPNE1
ENSG00000122547-EEPD1	-0.125049	4.95461	-5.59478	2.3038021525736e-08	0.000649073	EEPD1
ENSG00000107104-KANK1	-0.223766	5.54277	-5.59422	2.31117894710801e-08	0.000651152	KANK1
ENSG00000273415-LINC02725	-0.225126	4.75129	-5.59373	2.31774494369464e-08	0.000653001	LINC02725
ENSG00000183978-COA3	-0.0497493	5.39943	-5.59256	2.3333426128403e-08	0.000657396	COA3
ENSG00000104343-UBE2W	-0.127608	7.12599	-5.58759	2.40071452074278e-08	0.000676377	UBE2W
ENSG00000172456-FGGY	-0.179305	5.83459	-5.58736	2.4039307135697e-08	0.000677283	FGGY
ENSG00000173611-SCAI	-0.161154	6.53126	-5.5821	2.47741629737582e-08	0.000697987	SCAI
ENSG00000173068-BNC2	-0.247127	6.12271	-5.58013	2.50540336592553e-08	0.000705872	BNC2
ENSG00000119013-NDUFB3	-0.0638011	6.83713	-5.57692	2.55189290046199e-08	0.00071897	NDUFB3
ENSG00000117450-PRDX1	-0.0775403	6.90801	-5.57628	2.56127817269735e-08	0.000721615	PRDX1
ENSG00000134905-CARS2	-0.0937046	6.55832	-5.57487	2.58200066775639e-08	0.000727453	CARS2
ENSG00000111335-OAS2	-0.0642926	5.58334	-5.56881	2.67290652926053e-08	0.000753065	OAS2
ENSG00000143515-ATP8B2	-0.0926704	5.98339	-5.56498	2.73201138036727e-08	0.000769717	ATP8B2
ENSG00000089177-KIF16B	-0.168998	5.43396	-5.55595	2.8763657012888e-08	0.000810387	KIF16B
ENSG00000068028-RASSF1	-0.0742473	7.4319	-5.55419	2.90531085787005e-08	0.000818542	RASSF1
ENSG00000100014-SPECC1L	-0.155787	6.77945	-5.55226	2.93745412193758e-08	0.000827598	SPECC1L
ENSG00000056050-HPF1	-0.103933	5.85799	-5.55179	2.94532691950518e-08	0.000829816	HPF1
ENSG00000133067-LGR6	-0.117475	5.49027	-5.55129	2.95372497061439e-08	0.000832182	LGR6
ENSG00000196663-TECPR2	-0.130789	5.36256	-5.54407	3.07760590677527e-08	0.000867085	TECPR2
ENSG00000127989-MTERF1	-0.178402	6.37982	-5.54042	3.14211153426746e-08	0.000885259	MTERF1
ENSG00000123600-METTL8	-0.153999	5.87848	-5.53677	3.20787629050626e-08	0.000903787	METTL8
ENSG00000244479-OR2A1-AS1	-0.0799569	4.32359	-5.5361	3.22008751953831e-08	0.000907227	OR2A1-AS1
ENSG00000239704-CDRT4	-0.155025	5.25018	-5.5248	3.43332059376213e-08	0.000967304	CDRT4
ENSG00000164414-SLC35A1	-0.078857	6.01473	-5.5246	3.43725265798843e-08	0.000968412	SLC35A1
ENSG00000227409-ZMYM4-AS1	-0.00703518	3.61	-5.52349	3.45882441433884e-08	0.000974489	ZMYM4-AS1
ENSG00000155097-ATP6V1C1	-0.102321	5.69408	-5.5212	3.50405216591045e-08	0.000987232	ATP6V1C1
ENSG00000141198-TOM1L1	-0.0133604	4.16348	-5.51916	3.54468350146258e-08	0.000998679	TOM1L1
ENSG00000073605-GSDMB	-0.0925233	5.50466	-5.51851	3.55783164581578e-08	0.00100238	GSDMB
ENSG00000136371-MTHFS	-0.107519	6.01574	-5.5035	3.87302067579395e-08	0.00109118	MTHFS
ENSG00000181381-DDX60L	-0.089524	6.7403	-5.50236	3.89805921331109e-08	0.00109824	DDX60L
ENSG00000139323-POC1B	-0.121433	6.37092	-5.50012	3.94752405527885e-08	0.00111218	POC1B
ENSG00000197603-CPLANE1	-0.153699	6.60382	-5.48617	4.27059435388767e-08	0.0012032	CPLANE1
ENSG00000163138-PACRGL	-0.113883	5.11346	-5.48569	4.28212795448538e-08	0.00120645	PACRGL
ENSG00000152422-XRCC4	-0.188381	6.00253	-5.48396	4.32394829198837e-08	0.00121823	XRCC4
ENSG00000158411-MITD1	-0.108113	6.44555	-5.48008	4.41953235295337e-08	0.00124516	MITD1
ENSG00000028137-TNFRSF1B	-0.101258	7.58669	-5.47375	4.57944800688138e-08	0.00129021	TNFRSF1B
ENSG00000134779-TPGS2	-0.074124	6.2001	-5.47339	4.58883539216652e-08	0.00129286	TPGS2
ENSG00000088888-MAVS	-0.0397183	5.76038	-5.47103	4.64999302736369e-08	0.00131009	MAVS
ENSG00000147234-FRMPD3	-0.175193	5.50731	-5.4666	4.76723074886098e-08	0.00134312	FRMPD3
ENSG00000178764-ZHX2	-0.160412	7.68465	-5.4641	4.83445781729507e-08	0.00136206	ZHX2
ENSG00000185716-MOSMO	-0.134508	6.70593	-5.46302	4.86393090788271e-08	0.00137036	MOSMO
ENSG00000188171-ZNF626	-0.0790231	6.43435	-5.45722	5.02461109086481e-08	0.00141563	ZNF626
ENSG00000140396-NCOA2	-0.152736	8.43941	-5.45705	5.02939355932267e-08	0.00141698	NCOA2
ENSG00000151229-SLC2A13	-0.200023	6.24755	-5.45565	5.06906297154956e-08	0.00142816	SLC2A13
ENSG00000163946-TASOR	-0.102007	7.0955	-5.4549	5.09025073059939e-08	0.00143413	TASOR
ENSG00000118007-STAG1	-0.154814	8.84027	-5.45162	5.18475102046351e-08	0.00146075	STAG1
ENSG00000075568-TMEM131	-0.136167	7.73457	-5.44661	5.33193284952318e-08	0.00150222	TMEM131
ENSG00000125846-ZNF133	-0.0969315	4.55361	-5.44606	5.34856515986119e-08	0.0015069	ZNF133
ENSG00000115425-PECR	-0.0793546	5.37293	-5.44435	5.39993978892353e-08	0.00152138	PECR
ENSG00000176092-CRYBG2	-0.0855402	4.30124	-5.44164	5.48228745126792e-08	0.00154458	CRYBG2
ENSG00000048828-FAM120A	-0.0944303	7.29418	-5.43671	5.63527907268091e-08	0.00158768	FAM120A
ENSG00000114439-BBX	-0.160761	8.47137	-5.41876	6.2283769582601e-08	0.00175478	BBX
ENSG00000126264-HCST	-0.180688	9.31578	-5.41671	6.29983604459537e-08	0.00177492	HCST
ENSG00000175806-MSRA	-0.174889	6.60809	-5.41196	6.46861204032637e-08	0.00182247	MSRA
ENSG00000184730-APOBR	-0.072758	5.55612	-5.41172	6.47726027187119e-08	0.0018249	APOBR
ENSG00000134250-NOTCH2	-0.0919113	6.6054	-5.40888	6.58013329476687e-08	0.00185389	NOTCH2
ENSG00000103381-CPPED1	-0.104771	5.82912	-5.40886	6.58104991169951e-08	0.00185415	CPPED1
ENSG00000074370-ATP2A3	-0.0602398	6.83776	-5.39426	7.13636753446733e-08	0.0020106	ATP2A3
ENSG00000176273-SLC35G1	-0.114154	4.05627	-5.39395	7.14858834441883e-08	0.00201404	SLC35G1
ENSG00000159445-THEM4	-0.105522	6.27281	-5.39166	7.2397223385175e-08	0.00203972	THEM4
ENSG00000134308-YWHAQ	-0.116128	7.86931	-5.38917	7.34024394177993e-08	0.00206804	YWHAQ
ENSG00000167286-CD3D	-0.153896	8.92566	-5.38878	7.3562169418469e-08	0.00207254	CD3D
ENSG00000007264-MATK	-0.0909853	7.21364	-5.38527	7.50057781564398e-08	0.00211321	MATK
ENSG00000171310-CHST11	-0.192713	8.50208	-5.38328	7.58366595234152e-08	0.00213662	CHST11
ENSG00000164220-F2RL2	-0.0711719	4.43225	-5.3755	7.91699822611884e-08	0.00223054	F2RL2
ENSG00000211772-TRBC2	-0.142985	8.55701	-5.37441	7.96472152094778e-08	0.00224398	TRBC2
ENSG00000175066-GK5	-0.124815	6.68276	-5.3714	8.09838762011563e-08	0.00228164	GK5
ENSG00000174891-RSRC1	-0.159559	7.88517	-5.36955	8.18149858637424e-08	0.00230506	RSRC1
ENSG00000027869-SH2D2A	-0.0982502	6.43851	-5.36823	8.24098761951567e-08	0.00232182	SH2D2A
ENSG00000164074-ABHD18	-0.123015	6.74687	-5.36772	8.26438009393383e-08	0.00232841	ABHD18
ENSG00000152127-MGAT5	-0.209234	7.63542	-5.36666	8.31305187918325e-08	0.00234212	MGAT5
ENSG00000146433-TMEM181	-0.128303	7.99162	-5.36653	8.31893831587599e-08	0.00234378	TMEM181
ENSG00000071073-MGAT4A	-0.10107	8.66188	-5.36459	8.4084824636845e-08	0.00236901	MGAT4A
ENSG00000285219-HULC	-0.139354	5.12393	-5.36341	8.46340485759658e-08	0.00238448	HULC
ENSG00000214894-LINC00243	-0.136479	5.45046	-5.36231	8.51465071184017e-08	0.00239892	LINC00243
ENSG00000211456-SACM1L	-0.104953	7.2441	-5.3616	8.54810972601552e-08	0.00240834	SACM1L
ENSG00000110888-CAPRIN2	-0.0726626	5.55332	-5.35696	8.7693046276834e-08	0.00247066	CAPRIN2
ENSG00000112576-CCND3	-0.167773	9.13945	-5.35441	8.89319213232676e-08	0.00250557	CCND3
ENSG00000253270-AC090541.1	-0.0070791	3.5364	-5.35331	8.94746261350369e-08	0.00252086	AC090541.1
ENSG00000162976-SLC66A3	-0.070267	6.01411	-5.34759	9.23326359472016e-08	0.00260138	SLC66A3
ENSG00000181450-ZNF678	-0.121265	5.66427	-5.34593	9.31799134516915e-08	0.00262525	ZNF678
ENSG00000175868-CALCB	-0.132229	4.48963	-5.34122	9.56242153174182e-08	0.00269412	CALCB
ENSG00000117748-RPA2	-0.0807091	6.67568	-5.3403	9.61056101510397e-08	0.00270768	RPA2
ENSG00000257261-AC008014.1	-0.229806	6.14071	-5.33939	9.65857722367105e-08	0.00272121	AC008014.1
ENSG00000261346-AC116348.3	-0.0666581	5.63464	-5.33694	9.78966646138847e-08	0.00275814	AC116348.3
ENSG00000111912-NCOA7	-0.134227	7.5965	-5.33694	9.78968681413055e-08	0.00275815	NCOA7
ENSG00000231128-AL137856.1	-0.104792	6.9444	-5.33066	1.01327853251915e-07	0.00285481	AL137856.1
ENSG00000118242-MREG	-0.0954073	4.48904	-5.32865	1.02447253825893e-07	0.00288635	MREG
ENSG00000126070-AGO3	-0.127281	7.63351	-5.32862	1.02463554333671e-07	0.00288681	AGO3
ENSG00000082701-GSK3B	-0.147691	8.00781	-5.32703	1.03359838699881e-07	0.00291206	GSK3B
ENSG00000136169-SETDB2	-0.0902902	5.95073	-5.32585	1.04031245837401e-07	0.00293098	SETDB2
ENSG00000164182-NDUFAF2	-0.174374	7.0535	-5.32566	1.041389366949e-07	0.00293401	NDUFAF2
ENSG00000179715-PCED1B	-0.176915	8.55856	-5.32285	1.05753745651647e-07	0.00297951	PCED1B
ENSG00000087274-ADD1	-0.0820404	7.78661	-5.32164	1.06459835752969e-07	0.0029994	ADD1
ENSG00000170876-TMEM43	-0.0560178	5.83107	-5.32117	1.0673055801122e-07	0.00300703	TMEM43
ENSG00000137145-DENND4C	-0.128141	8.04117	-5.31627	1.09631305545838e-07	0.00308875	DENND4C
ENSG00000070413-DGCR2	-0.109386	6.9451	-5.31476	1.10539287574966e-07	0.00311433	DGCR2
ENSG00000103404-USP31	-0.126741	5.01249	-5.31367	1.11199452053544e-07	0.00313293	USP31
ENSG00000178537-SLC25A20	-0.0783913	5.24947	-5.31355	1.11273295627086e-07	0.00313501	SLC25A20
ENSG00000285331-AC090517.5	-0.115187	4.53538	-5.3096	1.13699039563462e-07	0.00320336	AC090517.5
ENSG00000196169-KIF19	-0.0668521	4.62386	-5.29473	1.23309720169153e-07	0.00347413	KIF19
ENSG00000226179-LINC00685	-0.15073	5.31433	-5.29183	1.25274264727691e-07	0.00352948	LINC00685
ENSG00000162929-KIAA1841	-0.115793	4.64552	-5.29084	1.25945479362224e-07	0.00354839	KIAA1841
ENSG00000188322-SBK1	-0.063686	5.96035	-5.28787	1.27999514721957e-07	0.00360626	SBK1
ENSG00000243943-ZNF512	-0.0830789	6.47314	-5.28409	1.30659283157744e-07	0.00368119	ZNF512
ENSG00000196968-FUT11	-0.0836288	6.30762	-5.2797	1.33816330508085e-07	0.00377014	FUT11
ENSG00000067182-TNFRSF1A	-0.0347505	5.48632	-5.27498	1.37287892857839e-07	0.00386795	TNFRSF1A
ENSG00000163867-ZMYM6	-0.0745441	6.47418	-5.27343	1.38444809835324e-07	0.00390054	ZMYM6
ENSG00000250131-AC078881.1	-0.166333	4.71066	-5.26871	1.42039543344524e-07	0.00400182	AC078881.1
ENSG00000106003-LFNG	-0.0303814	5.54607	-5.26451	1.45306966296853e-07	0.00409388	LFNG
ENSG00000032742-IFT88	-0.147763	5.66616	-5.26236	1.47015043794584e-07	0.004142	IFT88
ENSG00000171530-TBCA	-0.0879966	8.30912	-5.25834	1.50242884303458e-07	0.00423294	TBCA
ENSG00000204138-PHACTR4	-0.131121	7.65246	-5.25224	1.5528989175982e-07	0.00437514	PHACTR4
ENSG00000009335-UBE3C	-0.116452	7.2583	-5.25183	1.55636063769185e-07	0.00438489	UBE3C
ENSG00000114209-PDCD10	-0.0798733	7.18332	-5.24446	1.61950524071521e-07	0.00456279	PDCD10
ENSG00000100027-YPEL1	-0.11852	6.71574	-5.24226	1.63884726184932e-07	0.00461729	YPEL1
ENSG00000119242-CCDC92	-0.0757486	6.03684	-5.23701	1.68598303395686e-07	0.00475009	CCDC92
ENSG00000189233-NUGGC	-0.100953	5.49087	-5.23151	1.73671815897228e-07	0.00489303	NUGGC
ENSG00000127951-FGL2	-0.0719266	6.39139	-5.23089	1.7424647792823e-07	0.00490922	FGL2
ENSG00000186047-DLEU7	-0.188531	4.33839	-5.22652	1.78399768892957e-07	0.00502624	DLEU7
ENSG00000137752-CASP1	-0.0668545	6.39323	-5.22555	1.79333667289075e-07	0.00505255	CASP1
ENSG00000165071-TMEM71	-0.108283	6.98818	-5.22361	1.81210157500146e-07	0.00510541	TMEM71
ENSG00000160201-U2AF1	-0.0102642	5.65234	-5.21942	1.85339542091354e-07	0.00522176	U2AF1
ENSG00000132199-ENOSF1	-0.0990033	6.40997	-5.21716	1.87606514706951e-07	0.00528563	ENOSF1
ENSG00000170634-ACYP2	-0.173974	7.48208	-5.21646	1.88315641081945e-07	0.0053056	ACYP2
ENSG00000176473-WDR25	-0.139157	5.03058	-5.21366	1.9116643770454e-07	0.00538592	WDR25
ENSG00000196715-VKORC1L1	-0.143363	5.62147	-5.20914	1.95865897776184e-07	0.00551833	VKORC1L1
ENSG00000005700-IBTK	-0.114379	6.74536	-5.20863	1.9640475641251e-07	0.00553351	IBTK
ENSG00000140382-HMG20A	-0.125245	6.2754	-5.20814	1.96921616265062e-07	0.00554807	HMG20A
ENSG00000263657-AC023389.1	-0.102378	5.45843	-5.20752	1.97573807182592e-07	0.00556644	AC023389.1
ENSG00000107745-MICU1	-0.159672	6.93542	-5.20653	1.98628381825847e-07	0.00559616	MICU1
ENSG00000115904-SOS1	-0.14929	8.28727	-5.20086	2.04756213461132e-07	0.0057688	SOS1
ENSG00000099910-KLHL22	-0.117801	6.14203	-5.19814	2.0775831753349e-07	0.00585338	KLHL22
ENSG00000064115-TM7SF3	-0.128711	6.17034	-5.19349	2.12989169090344e-07	0.00600076	TM7SF3
ENSG00000158636-EMSY	-0.117507	6.60655	-5.19002	2.16986511728698e-07	0.00611338	EMSY
ENSG00000115604-IL18R1	-0.135781	6.24188	-5.18416	2.23893155847758e-07	0.00630797	IL18R1
ENSG00000122435-TRMT13	-0.0901798	6.16684	-5.18276	2.25564380978392e-07	0.00635505	TRMT13
ENSG00000126821-SGPP1	-0.140746	6.92545	-5.1818	2.26732266668473e-07	0.00638795	SGPP1
ENSG00000259363-AC090825.1	-0.156421	5.96411	-5.17522	2.34832990066208e-07	0.00661618	AC090825.1
ENSG00000196950-SLC39A10	-0.102794	7.15753	-5.17163	2.39367221516842e-07	0.00674393	SLC39A10
ENSG00000004139-SARM1	-0.0865012	5.77974	-5.17132	2.3976397241718e-07	0.00675511	SARM1
ENSG00000127946-HIP1	-0.177108	5.96424	-5.16951	2.42091346151013e-07	0.00682068	HIP1
ENSG00000138641-HERC3	-0.136816	7.48626	-5.1681	2.43917845990066e-07	0.00687214	HERC3
ENSG00000203880-PCMTD2	-0.0754339	6.4247	-5.16774	2.44377843612656e-07	0.0068851	PCMTD2
ENSG00000136319-TTC5	-0.0859694	5.5933	-5.16731	2.44942724406761e-07	0.00690102	TTC5
ENSG00000162961-DPY30	-0.0658573	6.38771	-5.16511	2.47831309174518e-07	0.0069824	DPY30
ENSG00000206052-DOK6	-0.167376	6.75985	-5.16051	2.53971068762235e-07	0.00715538	DOK6
ENSG00000137486-ARRB1	-0.0937405	6.31897	-5.15959	2.55218363293711e-07	0.00719052	ARRB1
ENSG00000171115-GIMAP8	-0.054259	4.98159	-5.15801	2.57372203832553e-07	0.0072512	GIMAP8
ENSG00000070961-ATP2B1	-0.162449	8.22303	-5.15311	2.64155526161719e-07	0.00744232	ATP2B1
ENSG00000159433-STARD9	-0.117446	5.64293	-5.15268	2.64764933096878e-07	0.00745949	STARD9
ENSG00000122223-CD244	-0.0886621	5.8518	-5.15253	2.64963683056384e-07	0.00746509	CD244
ENSG00000233967-AL359715.1	-0.0854024	2.98616	-5.15092	2.67244665414742e-07	0.00752935	AL359715.1
ENSG00000120458-MSANTD2	-0.0820484	5.32045	-5.1508	2.67413701257062e-07	0.00753411	MSANTD2
ENSG00000163995-ABLIM2	-0.0689339	4.18547	-5.15058	2.677261512918e-07	0.00754292	ABLIM2
ENSG00000211696-TRGV8	-0.108442	2.78376	-5.1454	2.75192879015848e-07	0.00775328	TRGV8
ENSG00000197162-ZNF785	-0.0649999	4.42563	-5.14425	2.76868335820786e-07	0.00780049	ZNF785
ENSG00000004864-SLC25A13	-0.143891	6.57247	-5.14381	2.77513819467678e-07	0.00781867	SLC25A13
ENSG00000078618-NRDC	-0.0855797	7.25192	-5.13999	2.83203312343e-07	0.00797897	NRDC
ENSG00000023516-AKAP11	-0.0981756	6.37443	-5.13791	2.86334133313017e-07	0.00806718	AKAP11
ENSG00000185379-RAD51D	-0.0745244	5.11584	-5.13778	2.86536461863917e-07	0.00807288	RAD51D
ENSG00000166734-CASC4	-0.125786	7.19445	-5.13217	2.95173790900851e-07	0.00831623	CASC4
ENSG00000268889-AC008750.7	-0.0815132	4.66313	-5.12962	2.99181986993685e-07	0.00842915	AC008750.7
ENSG00000259972-AC009120.2	-0.0935715	6.18615	-5.12916	2.99911701170214e-07	0.00844971	AC009120.2
ENSG00000280789-PAGR1	-0.0497092	5.5932	-5.12751	3.02540489722232e-07	0.00852378	PAGR1
ENSG00000141506-PIK3R5	-0.139119	8.72255	-5.12643	3.04277025664693e-07	0.0085727	PIK3R5
ENSG00000271533-Z83843.1	-0.0468843	4.87328	-5.12263	3.10448577651976e-07	0.00874658	Z83843.1
ENSG00000108932-SLC16A6	-0.0858899	6.336	-5.11994	3.14889885658839e-07	0.00887171	SLC16A6
ENSG00000169223-LMAN2	-0.0448503	6.94764	-5.11541	3.22509874585813e-07	0.00908639	LMAN2
ENSG00000240065-PSMB9	-0.0880738	7.832	-5.11192	3.28492327204386e-07	0.00925494	PSMB9
ENSG00000259564-AC009554.1	-0.0832413	6.45682	-5.11104	3.30020305567761e-07	0.00929799	AC009554.1
ENSG00000183741-CBX6	-0.0385013	6.26563	-5.11084	3.30364625142228e-07	0.00930769	CBX6
ENSG00000196230-TUBB	-0.0889582	6.9184	-5.10661	3.37808851900571e-07	0.00951743	TUBB
ENSG00000166436-TRIM66	-0.0968812	5.72131	-5.10642	3.38154273163298e-07	0.00952716	TRIM66
ENSG00000008513-ST3GAL1	-0.102207	7.49081	-5.1041	3.42312889985847e-07	0.00964432	ST3GAL1
ENSG00000251076-AC104126.1	-0.0367852	3.79023	-5.10279	3.44688052170935e-07	0.00971124	AC104126.1
ENSG00000114331-ACAP2	-0.139101	8.36764	-5.10242	3.453550864288e-07	0.00973003	ACAP2
ENSG00000147138-GPR174	-0.113499	7.3128	-5.10184	3.46417468880965e-07	0.00975997	GPR174
ENSG00000257027-AC010186.3	-0.0506332	5.01533	-5.09503	3.59043916237024e-07	0.0101157	AC010186.3
ENSG00000104872-PIH1D1	-0.0465255	6.12525	-5.09383	3.61317153785599e-07	0.0101797	PIH1D1
ENSG00000143156-NME7	-0.166003	5.80954	-5.09288	3.63127690042499e-07	0.0102308	NME7
ENSG00000100364-KIAA0930	-0.0110473	4.99779	-5.08923	3.70140982107035e-07	0.0104284	KIAA0930
ENSG00000185722-ANKFY1	-0.111511	6.48218	-5.08224	3.839864041967e-07	0.0108184	ANKFY1
ENSG00000276045-ORAI1	-0.0481	6.67893	-5.08159	3.85289697864719e-07	0.0108552	ORAI1
ENSG00000133561-GIMAP6	-0.052845	5.52842	-5.08122	3.86045977077461e-07	0.0108765	GIMAP6
ENSG00000004700-RECQL	-0.0841746	6.885	-5.08106	3.86369882601682e-07	0.0108856	RECQL
ENSG00000185920-PTCH1	-0.103959	6.22241	-5.07768	3.93277831625923e-07	0.0110802	PTCH1
ENSG00000102043-MTMR8	-0.129855	5.86123	-5.0763	3.9611853675067e-07	0.0111602	MTMR8
ENSG00000211816-TRAV38-1	-0.0235545	3.09365	-5.07425	4.00388038604168e-07	0.0112805	TRAV38-1
ENSG00000168229-PTGDR	-0.118028	6.55367	-5.07122	4.0680204289755e-07	0.0114612	PTGDR
ENSG00000080845-DLGAP4	-0.0786375	6.01499	-5.06633	4.1733242443547e-07	0.0117579	DLGAP4
ENSG00000115607-IL18RAP	-0.136961	5.96388	-5.06441	4.21540472675413e-07	0.0118765	IL18RAP
ENSG00000104299-INTS9	-0.144145	5.7305	-5.0614	4.28225348990938e-07	0.0120648	INTS9
ENSG00000166888-STAT6	-0.0391458	6.45527	-5.06126	4.28555748619452e-07	0.0120741	STAT6
ENSG00000177409-SAMD9L	-0.0901534	6.35874	-5.06111	4.28892300822997e-07	0.0120836	SAMD9L
ENSG00000166478-ZNF143	-0.0998794	6.44956	-5.06093	4.29296635243499e-07	0.012095	ZNF143
ENSG00000240204-SMKR1	-0.0823741	4.48947	-5.0587	4.34320760176928e-07	0.0122366	SMKR1
ENSG00000197183-NOL4L	-0.134694	6.81412	-5.05502	4.42737188261146e-07	0.0124737	NOL4L
ENSG00000165246-NLGN4Y	-0.0794646	4.65691	-5.05066	4.52928878442879e-07	0.0127608	NLGN4Y
ENSG00000153815-CMIP	-0.163993	8.31973	-5.04585	4.64426484314391e-07	0.0130848	CMIP
ENSG00000100592-DAAM1	-0.150933	6.20855	-5.0451	4.66239305714713e-07	0.0131358	DAAM1
ENSG00000175048-ZDHHC14	-0.138296	5.88362	-5.04366	4.69754884793815e-07	0.0132349	ZDHHC14
ENSG00000107902-LHPP	-0.0822379	6.27381	-5.04221	4.73298414093993e-07	0.0133347	LHPP
ENSG00000099810-MTAP	-0.166852	6.47344	-5.04089	4.7657612051439e-07	0.0134271	MTAP
ENSG00000245534-RORA-AS1	-0.157846	8.19984	-5.03955	4.79914205748003e-07	0.0135211	RORA-AS1
ENSG00000163683-SMIM14	-0.0896911	5.93066	-5.03914	4.80921964522175e-07	0.0135495	SMIM14
ENSG00000104365-IKBKB	-0.0773912	6.66223	-5.03626	4.88195266224628e-07	0.0137544	IKBKB
ENSG00000115091-ACTR3	-0.0931771	8.24094	-5.03148	5.00480550367609e-07	0.0141005	ACTR3
ENSG00000136731-UGGT1	-0.103976	6.96691	-5.03069	5.02520655329711e-07	0.014158	UGGT1
ENSG00000121281-ADCY7	-0.0715303	6.70842	-5.0293	5.06172897088081e-07	0.0142609	ADCY7
ENSG00000108474-PIGL	-0.143355	6.42396	-5.02901	5.06921503518756e-07	0.014282	PIGL
ENSG00000085982-USP40	-0.115076	5.37468	-5.02873	5.07677930414502e-07	0.0143033	USP40
ENSG00000275302-CCL4	-0.220939	7.97263	-5.02548	5.16315594182224e-07	0.0145467	CCL4
ENSG00000237356-AL365295.1	-0.216612	5.65708	-5.02088	5.28771625895784e-07	0.0148976	AL365295.1
ENSG00000017797-RALBP1	-0.111518	6.78116	-5.02076	5.29097615202255e-07	0.0149068	RALBP1
ENSG00000064652-SNX24	-0.12473	5.69668	-5.01398	5.48036825149842e-07	0.0154404	SNX24
ENSG00000128000-ZNF780B	-0.08392	5.80299	-5.01134	5.55559179950012e-07	0.0156523	ZNF780B
ENSG00000093072-ADA2	-0.0502353	6.73431	-5.01096	5.56652071941733e-07	0.0156831	ADA2
ENSG00000132204-LINC00470	-0.0928431	2.75403	-5.01096	5.56675633069014e-07	0.0156838	LINC00470
ENSG00000103051-COG4	-0.0747643	5.77607	-5.01045	5.58132949333326e-07	0.0157248	COG4
ENSG00000226419-SLC16A1-AS1	-0.157228	5.86947	-5.00815	5.6480637192404e-07	0.0159129	SLC16A1-AS1
ENSG00000144579-CTDSP1	-0.0686539	6.64717	-5.008	5.65262996329794e-07	0.0159257	CTDSP1
ENSG00000155085-AK9	-0.131584	5.73255	-5.00768	5.66181297865504e-07	0.0159516	AK9
ENSG00000171853-TRAPPC12	-0.0899944	6.25253	-4.99822	5.9455635729528e-07	0.016751	TRAPPC12
ENSG00000203663-OR2L2	-0.0652341	2.09161	-4.99669	5.99268546455094e-07	0.0168838	OR2L2
ENSG00000128654-MTX2	-0.0979593	5.39876	-4.99592	6.01657334648844e-07	0.0169511	MTX2
ENSG00000197747-S100A10	-0.119925	8.80508	-4.99363	6.08831668107217e-07	0.0171532	S100A10
ENSG00000240038-AMY2B	-0.104563	5.19088	-4.99316	6.10307638759458e-07	0.0171948	AMY2B
ENSG00000169220-RGS14	-0.0251775	5.35195	-4.98741	6.28666875665244e-07	0.0177121	RGS14
ENSG00000117899-MESD	-0.0886979	6.6306	-4.98087	6.50191294065353e-07	0.0183185	MESD
ENSG00000142065-ZFP14	-0.10092	6.48062	-4.97291	6.77357753215104e-07	0.0190839	ZFP14
ENSG00000144560-VGLL4	-0.107843	6.96668	-4.97026	6.86654609007255e-07	0.0193458	VGLL4
ENSG00000140853-NLRC5	-0.107441	7.93615	-4.96651	7.00025007373425e-07	0.0197225	NLRC5
ENSG00000120265-PCMT1	-0.064351	7.0897	-4.96612	7.01406675847868e-07	0.0197614	PCMT1
ENSG00000130816-DNMT1	-0.074249	6.89274	-4.96237	7.15046315270932e-07	0.0201457	DNMT1
ENSG00000108370-RGS9	-0.0955776	6.22705	-4.95827	7.30224531982819e-07	0.0205733	RGS9
ENSG00000001631-KRIT1	-0.0925396	6.77312	-4.95127	7.56871922323972e-07	0.0213241	KRIT1
ENSG00000106701-FSD1L	-0.0762687	4.16246	-4.95123	7.57058563157353e-07	0.0213294	FSD1L
ENSG00000103653-CSK	-0.0553122	6.87265	-4.94891	7.66105254255819e-07	0.0215842	CSK
ENSG00000006125-AP2B1	-0.0769888	7.9494	-4.9471	7.73227809316725e-07	0.0217849	AP2B1
ENSG00000169813-HNRNPF	-0.0543212	7.49778	-4.94468	7.82831700594314e-07	0.0220555	HNRNPF
ENSG00000213918-DNASE1	-0.0830238	5.53985	-4.94356	7.87325292785086e-07	0.0221821	DNASE1
ENSG00000143198-MGST3	-0.0645811	7.17243	-4.93273	8.32113656677358e-07	0.023444	MGST3
ENSG00000148488-ST8SIA6	-0.155979	6.20989	-4.93192	8.35564574590797e-07	0.0235412	ST8SIA6
ENSG00000116678-LEPR	-0.130602	4.72552	-4.92357	8.71854574691446e-07	0.0245636	LEPR
ENSG00000170417-TMEM182	-0.153553	4.4698	-4.92126	8.82171760832579e-07	0.0248543	TMEM182
ENSG00000173681-BCLAF3	-0.0967034	5.6323	-4.91858	8.94314214567241e-07	0.0251964	BCLAF3
ENSG00000078304-PPP2R5C	-0.124017	9.74204	-4.91809	8.96525952513179e-07	0.0252587	PPP2R5C
ENSG00000143952-VPS54	-0.142697	7.04938	-4.91789	8.97445462538468e-07	0.0252846	VPS54
ENSG00000143799-PARP1	-0.0579216	6.64148	-4.90742	9.46498811367631e-07	0.0266667	PARP1
ENSG00000132718-SYT11	-0.0766495	6.22501	-4.90358	9.65136150202767e-07	0.0271917	SYT11
ENSG00000063854-HAGH	-0.0713868	6.60885	-4.90297	9.6813191585334e-07	0.0272761	HAGH
ENSG00000086015-MAST2	-0.118479	5.65405	-4.89995	9.83063874201685e-07	0.0276968	MAST2
ENSG00000213203-GIMAP1	-0.0563661	6.38974	-4.8995	9.85316506205746e-07	0.0277603	GIMAP1
ENSG00000183808-RBM12B	-0.0530802	5.82934	-4.89745	9.9558010003725e-07	0.0280495	RBM12B
ENSG00000090975-PITPNM2	-0.114269	5.55795	-4.89328	1.01685466738914e-06	0.0286489	PITPNM2
ENSG00000148700-ADD3	-0.123419	8.36264	-4.89092	1.02907064681172e-06	0.028993	ADD3
ENSG00000177311-ZBTB38	-0.102234	7.49582	-4.88917	1.03822584591281e-06	0.029251	ZBTB38
ENSG00000196074-SYCP2	-0.0770062	4.51348	-4.8828	1.07219496604492e-06	0.030208	SYCP2
ENSG00000196914-ARHGEF12	-0.133515	6.41644	-4.87854	1.09553177017188e-06	0.0308655	ARHGEF12
ENSG00000187736-NHEJ1	-0.102305	4.90192	-4.87139	1.13581007480072e-06	0.0320003	NHEJ1
ENSG00000136161-RCBTB2	-0.0738785	6.16162	-4.87069	1.13980782172433e-06	0.0321129	RCBTB2
ENSG00000245648-AC022075.1	-0.122654	6.63498	-4.86937	1.14740398106789e-06	0.032327	AC022075.1
ENSG00000111667-USP5	-0.0595884	4.99858	-4.86694	1.16153800239107e-06	0.0327252	USP5
ENSG00000197956-S100A6	-0.143785	9.53008	-4.86496	1.17320168051079e-06	0.0330538	S100A6
ENSG00000057608-GDI2	-0.0512796	7.08155	-4.86346	1.18206845864996e-06	0.0333036	GDI2
ENSG00000171552-BCL2L1	-0.10218	6.49277	-4.85904	1.20866996861073e-06	0.0340531	BCL2L1
ENSG00000112394-SLC16A10	-0.188248	5.80944	-4.8569	1.22174253448219e-06	0.0344214	SLC16A10
ENSG00000197323-TRIM33	-0.102912	7.77177	-4.85455	1.23630204717271e-06	0.0348316	TRIM33
ENSG00000255435-AP001267.3	-0.0716169	4.81141	-4.85435	1.2375464860134e-06	0.0348666	AP001267.3
ENSG00000238287-AL603839.3	-0.103675	4.8824	-4.85262	1.24831344944483e-06	0.03517	AL603839.3
ENSG00000124181-PLCG1	-0.0635491	5.76478	-4.85066	1.26070027115635e-06	0.035519	PLCG1
ENSG00000266028-SRGAP2	-0.0851686	6.12758	-4.84203	1.31650936064158e-06	0.0370913	SRGAP2
ENSG00000185261-KIAA0825	-0.189802	5.40492	-4.83666	1.35242377160894e-06	0.0381032	KIAA0825
ENSG00000108622-ICAM2	-0.0702273	6.2231	-4.83598	1.35699414551242e-06	0.038232	ICAM2
ENSG00000104361-NIPAL2	-0.125899	5.08961	-4.83493	1.36416576828602e-06	0.038434	NIPAL2
ENSG00000072858-SIDT1	-0.134132	7.76022	-4.83406	1.37014983792667e-06	0.0386026	SIDT1
ENSG00000137076-TLN1	-0.0990895	7.82338	-4.83283	1.37857694932362e-06	0.03884	TLN1
ENSG00000165288-BRWD3	-0.119035	7.04138	-4.83244	1.38126583284072e-06	0.0389158	BRWD3
ENSG00000257923-CUX1	-0.115831	7.84771	-4.83201	1.38425879292696e-06	0.0390001	CUX1
ENSG00000259345-AC013652.1	-0.18049	4.96745	-4.82789	1.41309938778367e-06	0.0398127	AC013652.1
ENSG00000177335-C8orf31	-0.0360714	2.59081	-4.82694	1.41979102896964e-06	0.0400012	C8orf31
ENSG00000246223-LINC01550	-0.139221	6.40385	-4.82683	1.42062056755146e-06	0.0400246	LINC01550
ENSG00000162869-PPP1R21	-0.126296	6.88073	-4.82598	1.42666210967954e-06	0.0401948	PPP1R21
ENSG00000233635-AC015923.1	-0.133519	5.35391	-4.82254	1.45141979001669e-06	0.0408923	AC015923.1
ENSG00000259673-IQCH-AS1	-0.108546	5.21342	-4.81953	1.47340483085495e-06	0.0415117	IQCH-AS1
ENSG00000100307-CBX7	-0.040627	5.9254	-4.8056	1.57937423483075e-06	0.0444973	CBX7
ENSG00000113300-CNOT6	-0.103994	6.59975	-4.8042	1.59037365391255e-06	0.0448072	CNOT6
ENSG00000144736-SHQ1	-0.106254	5.80482	-4.80273	1.6020589704411e-06	0.0451364	SHQ1
ENSG00000160271-RALGDS	-0.0786739	6.72495	-4.80042	1.6206333543884e-06	0.0456597	RALGDS
ENSG00000078142-PIK3C3	-0.11063	7.14319	-4.79633	1.65389473599806e-06	0.0465968	PIK3C3
ENSG00000231365-WARS2-AS1	-0.118155	5.74849	-4.79609	1.65589604002821e-06	0.0466532	WARS2-AS1
ENSG00000204308-RNF5	-0.00632553	5.57183	-4.79563	1.6597099558545e-06	0.0467607	RNF5
ENSG00000104321-TRPA1	-0.0743253	2.46656	-4.79474	1.6670253167004e-06	0.0469668	TRPA1
ENSG00000233334-FAM53B-AS1	-0.0774476	5.49771	-4.79474	1.66704225026719e-06	0.0469672	FAM53B-AS1
ENSG00000137871-ZNF280D	-0.0938902	6.8565	-4.78683	1.73385367685833e-06	0.0488496	ZNF280D
ENSG00000206530-CFAP44	-0.125087	5.10559	-4.78584	1.74239608217818e-06	0.0490903	CFAP44

### Sheet: Supp_8a
Supp Table 8a) Differential gene expression: Genes significantly upregulated (p<0.05) in T-LGL CD8 T cells relative to healthy control CD8 T cells
Ensembl Gene ID	log2Fold Change	Average Expression	t-Statistic	P Value	Adjusted P Value	Gene ID
ENSG00000100450-GZMH	1.86985	8.46994	75.059	0	0	GZMH
ENSG00000008517-IL32	1.5779	9.36073	69.3777	0	0	IL32
ENSG00000254101-LINC02055	1.61579	6.77048	66.7967	0	0	LINC02055
ENSG00000185201-IFITM2	1.16372	9.07556	63.0499	0	0	IFITM2
ENSG00000137441-FGFBP2	1.45106	8.30426	62.099	0	0	FGFBP2
ENSG00000271503-CCL5	1.7903	9.8347	60.2844	0	0	CCL5
ENSG00000105374-NKG7	2.06831	9.62935	58.171	0	0	NKG7
ENSG00000185697-MYBL1	1.26106	8.49206	57.8327	0	0	MYBL1
ENSG00000126838-PZP	1.28505	7.78592	57.0077	0	0	PZP
ENSG00000169442-CD52	1.03704	9.68129	56.5823	0	0	CD52
ENSG00000145649-GZMA	1.4311	8.49426	56.2826	0	0	GZMA
ENSG00000175899-A2M	1.29576	7.9053	55.4835	0	0	A2M
ENSG00000101608-MYL12A	0.858594	9.18598	55.2069	0	0	MYL12A
ENSG00000134539-KLRD1	1.09567	8.45693	55.1934	0	0	KLRD1
ENSG00000142669-SH3BGRL3	0.930449	9.54951	54.9625	0	0	SH3BGRL3
ENSG00000205542-TMSB4X	1.18454	11.3621	54.6305	0	0	TMSB4X
ENSG00000115523-GNLY	2.19811	9.98784	53.6986	0	0	GNLY
ENSG00000126264-HCST	0.964764	9.31578	53.2937	0	0	HCST
ENSG00000100097-LGALS1	1.35651	8.32345	52.7079	0	0	LGALS1
ENSG00000135404-CD63	0.776394	8.13317	52.5164	0	0	CD63
ENSG00000275302-CCL4	1.20104	7.97263	50.3395	0	0	CCL4
ENSG00000196154-S100A4	1.10932	9.73094	47.979	0	0	S100A4
ENSG00000160654-CD3G	0.75756	8.78644	47.5036	0	0	CD3G
ENSG00000136250-AOAH	1.08816	8.90477	47.328	0	0	AOAH
ENSG00000150687-PRSS23	0.964814	7.11521	47.0947	0	0	PRSS23
ENSG00000150093-ITGB1	0.841899	8.62692	46.8223	0	0	ITGB1
ENSG00000180644-PRF1	0.87393	8.03208	46.7547	0	0	PRF1
ENSG00000077984-CST7	0.972023	8.63745	46.4612	0	0	CST7
ENSG00000108518-PFN1	0.801175	9.32109	46.302	0	0	PFN1
ENSG00000170624-SGCD	1.32151	6.85985	45.953	0	0	SGCD
ENSG00000204525-HLA-C	0.564643	10.2478	45.6646	0	0	HLA-C
ENSG00000235576-LINC01871	0.819885	7.9554	45.6004	0	0	LINC01871
ENSG00000131018-SYNE1	0.848416	8.83248	44.9413	0	0	SYNE1
ENSG00000197956-S100A6	0.704407	9.53008	43.9175	0	0	S100A6
ENSG00000100453-GZMB	1.10351	8.41755	43.5551	0	0	GZMB
ENSG00000051523-CYBA	0.640883	9.16252	43.2827	0	0	CYBA
ENSG00000213145-CRIP1	0.787821	8.85869	43.0514	0	0	CRIP1
ENSG00000166710-B2M	0.732238	12.1181	42.1717	0	0	B2M
ENSG00000235162-C12orf75	0.650106	8.12728	41.8986	0	0	C12orf75
ENSG00000153563-CD8A	0.667854	7.85652	41.498	0	0	CD8A
ENSG00000139187-KLRG1	0.656423	7.5893	41.2551	0	0	KLRG1
ENSG00000167286-CD3D	0.638782	8.92566	41.2158	0	0	CD3D
ENSG00000156475-PPP2R2B	1.00359	7.6953	41.1406	0	0	PPP2R2B
ENSG00000142634-EFHD2	0.639759	8.36867	41.1012	0	0	EFHD2
ENSG00000116675-DNAJC6	0.100956	4.0247	5.91151	3.5709601666394e-09	0.000100608	DNAJC6
ENSG00000168899-VAMP5	0.0368169	6.95623	5.91087	3.58462448455356e-09	0.000100993	VAMP5
ENSG00000144228-SPOPL	0.0775616	6.97139	5.90229	3.77512137370268e-09	0.00010636	SPOPL
ENSG00000028116-VRK2	0.087668	7.06668	5.90213	3.77883001481716e-09	0.000106465	VRK2
ENSG00000171055-FEZ2	0.0566135	6.3467	5.88909	4.08755584113922e-09	0.000115163	FEZ2
ENSG00000186132-C2orf76	0.062426	5.43162	5.88761	4.12413684487054e-09	0.000116193	C2orf76
ENSG00000079246-XRCC5	0.0502272	8.36527	5.88741	4.12897162165542e-09	0.00011633	XRCC5
ENSG00000119906-SLF2	0.0567893	6.52788	5.88419	4.20973551109473e-09	0.000118605	SLF2
ENSG00000023697-DERA	0.0870185	6.0552	5.88136	4.28195078259917e-09	0.00012064	DERA
ENSG00000159200-RCAN1	0.0595911	4.68548	5.88134	4.28252642756443e-09	0.000120656	RCAN1
ENSG00000250295-RDH10-AS1	0.0315617	3.78245	5.88094	4.29295912978034e-09	0.00012095	RDH10-AS1
ENSG00000161920-MED11	0.0213032	5.0876	5.8786	4.35369453671684e-09	0.000122661	MED11
ENSG00000112118-MCM3	0.0417756	5.3905	5.87804	4.36819525721916e-09	0.00012307	MCM3
ENSG00000259953-AL138756.1	0.0433407	4.26541	5.87394	4.47716107859855e-09	0.00012614	AL138756.1
ENSG00000116685-KIAA2013	0.0271986	6.03767	5.87196	4.530783425106e-09	0.00012765	KIAA2013
ENSG00000038210-PI4K2B	0.0648093	6.77919	5.86973	4.59160737590293e-09	0.000129364	PI4K2B
ENSG00000112473-SLC39A7	0.0157397	5.39456	5.86733	4.65830555263494e-09	0.000131243	SLC39A7
ENSG00000079950-STX7	0.0605954	6.58272	5.8645	4.73801935085205e-09	0.000133489	STX7
ENSG00000174600-CMKLR1	0.0455257	4.98309	5.86155	4.82231026854648e-09	0.000135864	CMKLR1
ENSG00000180871-CXCR2	0.0550138	4.32749	5.86079	4.84431267335211e-09	0.000136484	CXCR2
ENSG00000055950-MRPL43	0.0112625	6.34205	5.85691	4.95823646510648e-09	0.000139693	MRPL43
ENSG00000182504-CEP97	0.0687264	5.68221	5.85678	4.96220263163662e-09	0.000139805	CEP97
ENSG00000181381-DDX60L	0.0516086	6.7403	5.84495	5.32601743721964e-09	0.000150055	DDX60L
ENSG00000137857-DUOX1	0.0571785	5.63174	5.84368	5.36641046766201e-09	0.000151193	DUOX1
ENSG00000198865-CCDC152	0.0736588	5.43199	5.84336	5.37677054773117e-09	0.000151485	CCDC152
ENSG00000113441-LNPEP	0.0698938	8.184	5.84336	5.37683765224021e-09	0.000151487	LNPEP
ENSG00000144445-KANSL1L	0.0811831	6.56063	5.84111	5.44941962005242e-09	0.000153532	KANSL1L
ENSG00000139323-POC1B	0.0699848	6.37092	5.84102	5.45232832595962e-09	0.000153614	POC1B
ENSG00000023318-ERP44	0.0638232	7.29943	5.8405	5.46939319698867e-09	0.000154095	ERP44
ENSG00000103227-LMF1	0.0590881	5.99443	5.84032	5.4750922362836e-09	0.000154255	LMF1
ENSG00000138758-SEPTIN11	0.0755472	6.40216	5.84028	5.47646445970197e-09	0.000154294	SEPTIN11
ENSG00000095906-NUBP2	0.0124209	6.05866	5.83906	5.51661797181831e-09	0.000155425	NUBP2
ENSG00000188313-PLSCR1	0.038491	6.03009	5.83897	5.51951078806610e-09	0.000155507	PLSCR1
ENSG00000160014-CALM3	0.0390125	7.4428	5.83748	5.56884756925636e-09	0.000156897	CALM3
ENSG00000132964-CDK8	0.107189	6.31938	5.82714	5.92305932613579e-09	0.000166876	CDK8
ENSG00000140497-SCAMP2	0.0310245	6.64676	5.82423	6.02662434451412e-09	0.000169794	SCAMP2
ENSG00000179912-R3HDM2	0.0812187	8.0794	5.82287	6.07558277661754e-09	0.000171173	R3HDM2
ENSG00000107281-NPDC1	0.0555562	5.58581	5.81993	6.18274615364795e-09	0.000174193	NPDC1
ENSG00000236591-AL357992.1	0.0397088	4.16826	5.81979	6.1879387821021e-09	0.000174339	AL357992.1
ENSG00000099917-MED15	0.0518037	7.61697	5.81971	6.19087369378638e-09	0.000174422	MED15
ENSG00000227678-AL355581.1	0.0586035	5.20649	5.81664	6.30478936760251e-09	0.000177631	AL355581.1
ENSG00000085662-AKR1B1	0.0285582	5.89317	5.81527	6.35638333981201e-09	0.000179085	AKR1B1
ENSG00000115159-GPD2	0.0913131	5.834	5.81498	6.36738152722852e-09	0.000179395	GPD2
ENSG00000185475-TMEM179B	0.0226022	6.7145	5.8137	6.41624567179804e-09	0.000180771	TMEM179B
ENSG00000105963-ADAP1	0.0223633	5.08209	5.81146	6.50219318644352e-09	0.000183193	ADAP1
ENSG00000010256-UQCRC1	0.0299628	6.28608	5.80567	6.72957777562572e-09	0.000189599	UQCRC1
ENSG00000132522-GPS2	0.0267171	7.53736	5.79618	7.11911911839168e-09	0.000200574	GPS2
ENSG00000184207-PGP	0.0223435	6.52227	5.79381	7.21991516539357e-09	0.000203414	PGP
ENSG00000263708-AC005695.2	0.0856014	5.73145	5.79108	7.33752258785563e-09	0.000206727	AC005695.2
ENSG00000143401-ANP32E	0.0501318	7.53442	5.79034	7.36996925476363e-09	0.000207642	ANP32E
ENSG00000172216-CEBPB	0.0590562	7.74874	5.78201	7.7423114595858e-09	0.000218132	CEBPB
ENSG00000149231-CCDC82	0.0558187	6.80389	5.78141	7.76959725064984e-09	0.000218901	CCDC82
ENSG00000248360-LINC00504	0.0869095	4.11046	5.78099	7.78901578534705e-09	0.000219448	LINC00504
ENSG00000198695-MT-ND6	0.0622471	8.41809	5.77786	7.93441426930806e-09	0.000223544	MT-ND6
ENSG00000133706-LARS	0.0482716	6.71261	5.77587	8.02819560338226e-09	0.000226186	LARS
ENSG00000131089-ARHGEF9	0.0638145	6.35632	5.7734	8.14634568822779e-09	0.000229515	ARHGEF9
ENSG00000115896-PLCL1	0.156238	7.54638	5.7719	8.21870648144347e-09	0.000231554	PLCL1
ENSG00000107738-VSIR	0.0314323	7.07472	5.77136	8.24496130439016e-09	0.000232294	VSIR
ENSG00000286690-AC011351.1	0.0536264	2.3535	5.76991	8.31600318195845e-09	0.000234295	AC011351.1
ENSG00000137106-GRHPR	0.0283578	6.00907	5.76598	8.51128334777326e-09	0.000239797	GRHPR
ENSG00000167565-SERTAD3	0.0385356	5.72901	5.76544	8.53804461374026e-09	0.000240551	SERTAD3
ENSG00000232434-AJM1	0.00289135	4.12539	5.76377	8.62285044442277e-09	0.00024294	AJM1
ENSG00000160953-PWWP3A	0.0413275	5.70094	5.76211	8.70771687088854e-09	0.000245331	PWWP3A
ENSG00000117143-UAP1	0.0578935	6.68624	5.76075	8.77742061156001e-09	0.000247295	UAP1
ENSG00000243305-AC026347.1	0.0385782	5.48713	5.75972	8.83133875934414e-09	0.000248814	AC026347.1
ENSG00000127483-HP1BP3	0.0425164	8.26349	5.75813	8.9144564710065e-09	0.000251156	HP1BP3
ENSG00000131652-THOC6	0.0228161	4.79932	5.75347	9.16230765476235e-09	0.000258139	THOC6
ENSG00000146386-ABRACL	0.0441911	7.04831	5.75313	9.18070825882814e-09	0.000258657	ABRACL
ENSG00000106772-PRUNE2	0.0341749	4.42807	5.74487	9.63758663383668e-09	0.000271529	PRUNE2
ENSG00000113532-ST8SIA4	0.0729064	7.18291	5.7412	9.84752748239639e-09	0.000277444	ST8SIA4
ENSG00000198001-IRAK4	0.0320278	6.7559	5.73724	1.00796641271332e-08	0.000283984	IRAK4
ENSG00000269919-AL022067.1	0.00716532	4.45324	5.72701	1.07029660494266e-08	0.000301545	AL022067.1
ENSG00000264031-ABHD15-AS1	0.0807704	7.15045	5.72121	1.10726011895391e-08	0.000311959	ABHD15-AS1
ENSG00000245694-CRNDE	0.049192	3.71301	5.71938	1.11920811922025e-08	0.000315326	CRNDE
ENSG00000110801-PSMD9	0.0203285	6.89456	5.7183	1.12632501664881e-08	0.000317331	PSMD9
ENSG00000141741-MIEN1	0.0266594	6.46554	5.71664	1.13726071883626e-08	0.000320412	MIEN1
ENSG00000154263-ABCA10	0.0624515	4.97567	5.71514	1.14730514512283e-08	0.000323242	ABCA10
ENSG00000188811-NHLRC3	0.0557388	6.19935	5.71257	1.16472172065741e-08	0.000328149	NHLRC3
ENSG00000151208-DLG5	0.0505873	5.75468	5.71117	1.17427827277496e-08	0.000330841	DLG5
ENSG00000135617-PRADC1	0.0371384	4.70298	5.70979	1.18379064747905e-08	0.000333521	PRADC1
ENSG00000133195-SLC39A11	0.104459	7.16405	5.70666	1.20561178534239e-08	0.000339669	SLC39A11
ENSG00000012983-MAP4K5	0.0782111	7.73199	5.70328	1.22965798766303e-08	0.000346444	MAP4K5
ENSG00000257831-AL136418.1	0.016822	3.99852	5.70157	1.24197531768907e-08	0.000349914	AL136418.1
ENSG00000166435-XRRA1	0.0590827	6.86581	5.69735	1.27298752406471e-08	0.000358652	XRRA1
ENSG00000047365-ARAP2	0.0939943	8.13499	5.69714	1.27453968989179e-08	0.000359089	ARAP2
ENSG00000152422-XRCC4	0.106148	6.00253	5.69399	1.2981104247115e-08	0.00036573	XRCC4
ENSG00000174851-YIF1A	0.016359	5.20874	5.69198	1.31343187440685e-08	0.000370046	YIF1A
ENSG00000187735-TCEA1	0.0457668	8.11571	5.68676	1.35402498099607e-08	0.000381483	TCEA1
ENSG00000163344-PMVK	0.0237853	5.62334	5.68275	1.38597028847536e-08	0.000390483	PMVK
ENSG00000168283-BMI1	0.0348651	6.40818	5.6807	1.40260659682788e-08	0.00039517	BMI1
ENSG00000164402-SEPTIN8	0.042649	4.231	5.67869	1.41906115352044e-08	0.000399806	SEPTIN8
ENSG00000163464-CXCR1	0.00451067	3.3476	5.67569	1.444052404418e-08	0.000406847	CXCR1
ENSG00000119541-VPS4B	0.0530927	7.6679	5.67279	1.46862798433347e-08	0.000413771	VPS4B
ENSG00000160299-PCNT	0.0502158	6.58078	5.67274	1.4690599378184e-08	0.000413893	PCNT
ENSG00000134291-TMEM106C	0.0234974	5.22278	5.66249	1.55910197839555e-08	0.000439261	TMEM106C
ENSG00000188986-NELFB	0.0230747	5.54865	5.66062	1.57610415981784e-08	0.000444052	NELFB
ENSG00000231858-AC067945.3	0.0219965	5.00239	5.66038	1.57822297746496e-08	0.000444649	AC067945.3
ENSG00000169764-UGP2	0.0507185	7.12277	5.66007	1.58107133121492e-08	0.000445451	UGP2
ENSG00000163297-ANTXR2	0.104752	6.63607	5.65736	1.60613569052139e-08	0.000452513	ANTXR2
ENSG00000123415-SMUG1	0.0203371	4.72426	5.65416	1.63622483635192e-08	0.00046099	SMUG1
ENSG00000101752-MIB1	0.0884163	6.566	5.64729	1.70256433504148e-08	0.00047968	MIB1
ENSG00000183597-TANGO2	0.0425391	5.8516	5.64598	1.71547778650526e-08	0.000483319	TANGO2
ENSG00000102804-TSC22D1	0.0911091	6.64678	5.64416	1.73367468044635e-08	0.000488446	TSC22D1
ENSG00000085063-CD59	0.0300933	5.91256	5.64362	1.73910873102953e-08	0.000489976	CD59
ENSG00000100385-IL2RB	0.0699884	7.00555	5.63963	1.77966900452123e-08	0.000501404	IL2RB
ENSG00000103066-PLA2G15	0.046001	4.49034	5.63942	1.78183791604049e-08	0.000502015	PLA2G15
ENSG00000267040-AC027097.1	0.0352177	4.78018	5.63918	1.78426769395558e-08	0.0005027	AC027097.1
ENSG00000143493-INTS7	0.0585021	5.35259	5.63791	1.79736590448757e-08	0.00050639	INTS7
ENSG00000164253-WDR41	0.0619573	5.82609	5.63441	1.83406800032217e-08	0.00051673	WDR41
ENSG00000172354-GNB2	0.0181891	6.87399	5.63308	1.84825933104663e-08	0.000520729	GNB2
ENSG00000137133-HINT2	0.0359819	5.94615	5.63193	1.86055718841459e-08	0.000524193	HINT2
ENSG00000140905-GCSH	0.0330896	5.23131	5.62967	1.88497156927402e-08	0.000531072	GCSH
ENSG00000101442-ACTR5	0.0370343	5.25592	5.6264	1.92080386545169e-08	0.000541167	ACTR5
ENSG00000138814-PPP3CA	0.105843	8.23513	5.62513	1.9349583293466e-08	0.000545155	PPP3CA
ENSG00000100902-PSMA6	0.038769	7.70531	5.62461	1.94073414490565e-08	0.000546782	PSMA6
ENSG00000173517-PEAK1	0.0918668	6.85061	5.62367	1.95133249905884e-08	0.000549768	PEAK1
ENSG00000197858-GPAA1	0.0158603	5.82136	5.623	1.95882395321103e-08	0.000551879	GPAA1
ENSG00000197746-PSAP	0.0209649	7.78079	5.62238	1.96589956145015e-08	0.000553873	PSAP
ENSG00000138495-COX17	0.0501528	7.2715	5.61823	2.01336869764635e-08	0.000567246	COX17
ENSG00000132024-CC2D1A	0.0334599	5.15952	5.61423	2.06025165758098e-08	0.000580455	CC2D1A
ENSG00000226605-AC092567.1	0.0523037	3.66683	5.61354	2.06843859610706e-08	0.000582762	AC092567.1
ENSG00000164062-APEH	0.032891	5.21795	5.60876	2.12612831315831e-08	0.000599015	APEH
ENSG00000223442-TH2LCRR	0.0330183	4.48161	5.60733	2.1436519737199e-08	0.000603953	TH2LCRR
ENSG00000153310-FAM49B	0.0785372	8.94378	5.60609	2.15903466429775e-08	0.000608286	FAM49B
ENSG00000065717-TLE2	0.0307909	4.5502	5.5955	2.29429087115261e-08	0.000646394	TLE2
ENSG00000004779-NDUFAB1	0.0251954	7.15778	5.59271	2.33138555883924e-08	0.000656845	NDUFAB1
ENSG00000107175-CREB3	0.017855	5.12555	5.5926	2.33281685982815e-08	0.000657248	CREB3
ENSG00000273038-AL365203.2	0.0393527	4.0234	5.59109	2.35311645356639e-08	0.000662967	AL365203.2
ENSG00000188419-CHM	0.0727976	6.1478	5.58791	2.39628639412362e-08	0.00067513	CHM
ENSG00000278740-AC005332.7	0.0133197	3.77672	5.58379	2.45354127856787e-08	0.000691261	AC005332.7
ENSG00000131473-ACLY	0.037876	6.14416	5.5837	2.45486584960767e-08	0.000691634	ACLY
ENSG00000148803-FUOM	0.00547929	4.96245	5.57816	2.53386256200764e-08	0.00071389	FUOM
ENSG00000133835-HSD17B4	0.0622909	5.51337	5.5756	2.57121436279018e-08	0.000724414	HSD17B4
ENSG00000256262-USP30-AS1	0.0354792	4.84112	5.57347	2.60263975527079e-08	0.000733268	USP30-AS1
ENSG00000175029-CTBP2	0.108318	6.69214	5.5729	2.61125666301948e-08	0.000735695	CTBP2
ENSG00000150433-TMEM218	0.0177632	4.93428	5.56981	2.6576507493442e-08	0.000748767	TMEM218
ENSG00000105438-KDELR1	0.0245965	6.56756	5.56662	2.70656731755081e-08	0.000762548	KDELR1
ENSG00000182934-SRPRA	0.0256362	6.91297	5.56525	2.72783412455039e-08	0.00076854	SRPRA
ENSG00000102547-CAB39L	0.0800974	5.12051	5.56255	2.77007587429118e-08	0.000780441	CAB39L
ENSG00000104522-TSTA3	0.024135	5.81374	5.56151	2.78667824586992e-08	0.000785119	TSTA3
ENSG00000147576-ADHFE1	0.0425832	5.62862	5.55928	2.82220576000638e-08	0.000795128	ADHFE1
ENSG00000137478-FCHSD2	0.101439	7.63906	5.55924	2.82286436337964e-08	0.000795314	FCHSD2
ENSG00000122033-MTIF3	0.0490556	6.54863	5.55616	2.872935282594e-08	0.000809421	MTIF3
ENSG00000100319-ZMAT5	0.0392168	5.06992	5.5539	2.91014276537381e-08	0.000819904	ZMAT5
ENSG00000123892-RAB38	0.0478962	3.71493	5.5517	2.94674896328002e-08	0.000830217	RAB38
ENSG00000134014-ELP3	0.0626371	6.27177	5.55129	2.9537030762845e-08	0.000832176	ELP3
ENSG00000148400-NOTCH1	0.0287646	5.65275	5.54448	3.07039772813768e-08	0.000865054	NOTCH1
ENSG00000175482-POLD4	0.0317066	6.83661	5.54357	3.08634859914771e-08	0.000869548	POLD4
ENSG00000069493-CLEC2D	0.0759556	8.50697	5.54302	3.0959707186457e-08	0.000872259	CLEC2D
ENSG00000137841-PLCB2	0.0347333	5.74636	5.5401	3.14772797266915e-08	0.000886841	PLCB2
ENSG00000187051-RPS19BP1	0.0205597	7.28531	5.53658	3.21126469938932e-08	0.000904742	RPS19BP1
ENSG00000204843-DCTN1	0.032898	5.92392	5.53092	3.31624585878516e-08	0.000934319	DCTN1
ENSG00000268889-AC008750.7	0.047695	4.66313	5.53069	3.32045324615653e-08	0.000935504	AC008750.7
ENSG00000167634-NLRP7	0.00691558	4.1939	5.53023	3.32920642828939e-08	0.000937971	NLRP7
ENSG00000139428-MMAB	0.0357908	5.28987	5.52651	3.40009096946762e-08	0.000957942	MMAB
ENSG00000140521-POLG	0.0342205	6.40773	5.52395	3.44990384528057e-08	0.000971976	POLG
ENSG00000019582-CD74	0.06081	8.473	5.51751	3.57811090181796e-08	0.0010081	CD74
ENSG00000154845-PPP4R1	0.0635957	6.41159	5.50502	3.83988430567991e-08	0.00108185	PPP4R1
ENSG00000163832-ELP6	0.0383493	6.00108	5.50377	3.8671335584868e-08	0.00108953	ELP6
ENSG00000114388-NPRL2	0.0140032	5.7272	5.49221	4.12762702559747e-08	0.00116292	NPRL2
ENSG00000135365-PHF21A	0.0960223	7.88614	5.49121	4.15092626940491e-08	0.00116948	PHF21A
ENSG00000136147-PHF11	0.0373643	7.38314	5.4905	4.16760150675147e-08	0.00117418	PHF11
ENSG00000158805-ZNF276	0.0360125	6.65596	5.48873	4.20935813902527e-08	0.00118594	ZNF276
ENSG00000088854-C20orf194	0.0846092	6.42536	5.482	4.37187403614735e-08	0.00123173	C20orf194
ENSG00000043143-JADE2	0.0296103	6.71379	5.47137	4.64128112641904e-08	0.00130763	JADE2
ENSG00000135624-CCT7	0.0154991	6.65972	5.46792	4.73193170426992e-08	0.00133317	CCT7
ENSG00000164506-STXBP5	0.0923252	7.61861	5.45811	4.99950241514938e-08	0.00140856	STXBP5
ENSG00000204351-SKIV2L	0.024534	5.37558	5.45573	5.06673551030024e-08	0.0014275	SKIV2L
ENSG00000240498-CDKN2B-AS1	0.070977	4.97607	5.45529	5.07918126403538e-08	0.00143101	CDKN2B-AS1
ENSG00000138594-TMOD3	0.0645046	7.96819	5.4536	5.12749493128115e-08	0.00144462	TMOD3
ENSG00000163159-VPS72	0.00947253	5.17735	5.44973	5.23964969377018e-08	0.00147622	VPS72
ENSG00000153015-CWC27	0.0808602	6.88166	5.44384	5.4153562763392e-08	0.00152572	CWC27
ENSG00000114331-ACAP2	0.0804788	8.36764	5.4397	5.54189059909501e-08	0.00156137	ACAP2
ENSG00000168904-LRRC28	0.0748132	5.81502	5.43767	5.60515125459927e-08	0.0015792	LRRC28
ENSG00000137843-PAK6	0.00383638	3.5739	5.43743	5.61270752466537e-08	0.00158132	PAK6
ENSG00000117410-ATP6V0B	0.0164911	7.14631	5.43695	5.62791780232934e-08	0.00158561	ATP6V0B
ENSG00000267680-ZNF224	0.0338203	5.85381	5.43622	5.65070731485251e-08	0.00159203	ZNF224
ENSG00000070610-GBA2	0.0322189	4.99632	5.43303	5.75234092305991e-08	0.00162066	GBA2
ENSG00000243811-APOBEC3D	0.0410103	4.98138	5.4283	5.90612745314667e-08	0.00166399	APOBEC3D
ENSG00000140876-NUDT7	0.00630662	3.81486	5.42824	5.90807893241654e-08	0.00166454	NUDT7
ENSG00000231887-PRH1	0.0851839	6.60522	5.41713	6.28530280995104e-08	0.00177082	PRH1
ENSG00000091490-SEL1L3	0.0717099	6.60419	5.41706	6.28775133396808e-08	0.00177151	SEL1L3
ENSG00000125817-CENPB	0.0224429	5.69147	5.41152	6.4844356233532e-08	0.00182692	CENPB
ENSG00000170270-GON7	0.0403393	5.2578	5.41094	6.50516553912757e-08	0.00183277	GON7
ENSG00000112130-RNF8	0.0464104	5.66033	5.39895	6.95328299043795e-08	0.00195902	RNF8
ENSG00000112763-BTN2A1	0.0368835	6.38603	5.39837	6.97557951663357e-08	0.0019653	BTN2A1
ENSG00000168014-C2CD3	0.0638695	6.34573	5.39657	7.04533603740881e-08	0.00198495	C2CD3
ENSG00000150779-TIMM8B	0.0289831	6.32355	5.39527	7.09663063050103e-08	0.0019994	TIMM8B
ENSG00000107147-KCNT1	0.00611782	2.63535	5.39065	7.28041314777779e-08	0.00205118	KCNT1
ENSG00000113273-ARSB	0.0858916	6.17405	5.38219	7.6296073866724e-08	0.00214957	ARSB
ENSG00000071859-FAM50A	0.0388334	6.24353	5.38097	7.68135484750241e-08	0.00216414	FAM50A
ENSG00000160285-LSS	0.0378666	5.62019	5.38061	7.69639188819328e-08	0.00216838	LSS
ENSG00000175556-LONRF3	0.0687411	5.8082	5.37839	7.79144594182772e-08	0.00219516	LONRF3
ENSG00000172667-ZMAT3	0.0471886	5.9858	5.37818	7.80067223724062e-08	0.00219776	ZMAT3
ENSG00000151729-SLC25A4	0.0404451	4.92942	5.37747	7.83127490044793e-08	0.00220638	SLC25A4
ENSG00000138311-ZNF365	0.0804457	4.74546	5.37252	8.04845133577211e-08	0.00226757	ZNF365
ENSG00000272449-AL139246.5	0.0311572	5.59816	5.37212	8.0660697407561e-08	0.00227253	AL139246.5
ENSG00000168090-COPS6	0.0272159	6.93716	5.37161	8.08893698113149e-08	0.00227898	COPS6
ENSG00000246523-FZD4-DT	0.0660842	2.96003	5.3608	8.5859117636048e-08	0.00241899	FZD4-DT
ENSG00000167608-TMC4	0.0320098	4.22511	5.35042	9.09068246271336e-08	0.00256121	TMC4
ENSG00000129128-SPCS3	0.0425399	7.87303	5.34168	9.53810375807537e-08	0.00268727	SPCS3
ENSG00000254459-AP002812.2	0.0877446	5.69421	5.34079	9.58487672978131e-08	0.00270044	AP002812.2
ENSG00000198736-MSRB1	0.00213541	4.43305	5.34055	9.59732454486285e-08	0.00270395	MSRB1
ENSG00000272908-AC006033.2	0.0267649	3.74453	5.33789	9.738527475921e-08	0.00274373	AC006033.2
ENSG00000063241-ISOC2	0.0154827	4.71124	5.33501	9.89406186930476e-08	0.00278755	ISOC2
ENSG00000099817-POLR2E	0.0139544	6.2721	5.33214	1.00506213397123e-07	0.00283166	POLR2E
ENSG00000177628-GBA	0.0297877	4.53542	5.32433	1.04900509522995e-07	0.00295547	GBA
ENSG00000110025-SNX15	0.0132828	4.85516	5.32239	1.06024546412448e-07	0.00298714	SNX15
ENSG00000173214-MFSD4B	0.0826035	6.50705	5.32195	1.06275795332209e-07	0.00299421	MFSD4B
ENSG00000183283-DAZAP2	0.0281119	8.26724	5.32032	1.07227901466192e-07	0.00302104	DAZAP2
ENSG00000149929-HIRIP3	0.0306056	5.08184	5.31784	1.08696990466887e-07	0.00306243	HIRIP3
ENSG00000064933-PMS1	0.0541305	6.20661	5.31529	1.10223692209119e-07	0.00310544	PMS1
ENSG00000172590-MRPL52	0.0374264	6.62091	5.31523	1.10254289826129e-07	0.0031063	MRPL52
ENSG00000230826-AL390774.2	0.0528102	4.43341	5.31494	1.10434074630152e-07	0.00311137	AL390774.2
ENSG00000107020-PLGRKT	0.047295	6.25766	5.31004	1.13426113791388e-07	0.00319567	PLGRKT
ENSG00000137496-IL18BP	0.00352471	4.75546	5.30908	1.14027317319225e-07	0.00321261	IL18BP
ENSG00000107262-BAG1	0.0352851	6.82166	5.30565	1.16177882169185e-07	0.0032732	BAG1
ENSG00000087053-MTMR2	0.0764234	6.2097	5.30545	1.16309993438754e-07	0.00327692	MTMR2
ENSG00000236559-AL117381.1	0.0615238	5.98448	5.30425	1.17070795044996e-07	0.00329835	AL117381.1
ENSG00000179271-GADD45GIP1	0.0284587	7.19025	5.30407	1.17183939164434e-07	0.00330154	GADD45GIP1
ENSG00000225930-LINC02249	0.00550193	2.80916	5.302	1.18517420326979e-07	0.00333911	LINC02249
ENSG00000100060-MFNG	0.0171362	6.3615	5.28897	1.27237978532836e-07	0.0035848	MFNG
ENSG00000137767-SQOR	0.046989	5.98506	5.2879	1.27981734020596e-07	0.00360576	SQOR
ENSG00000154760-SLFN13	0.0506276	6.06509	5.27706	1.35746711057924e-07	0.00382453	SLFN13
ENSG00000286417-AL133334.1	0.0580397	5.11371	5.27626	1.36338661856977e-07	0.00384121	AL133334.1
ENSG00000167220-HDHD2	0.0403573	5.71076	5.2682	1.42435833971363e-07	0.00401299	HDHD2
ENSG00000259103-AF107885.2	0.0449764	4.45027	5.26527	1.44711871064585e-07	0.00407711	AF107885.2
ENSG00000127946-HIP1	0.0978645	5.96424	5.26362	1.46010767748442e-07	0.00411371	HIP1
ENSG00000105866-SP4	0.0600732	7.11046	5.26216	1.47173327709865e-07	0.00414646	SP4
ENSG00000166333-ILK	0.0363036	6.02016	5.25945	1.49345685220904e-07	0.00420767	ILK
ENSG00000167208-SNX20	0.0322052	5.82865	5.25816	1.50390015569236e-07	0.00423709	SNX20
ENSG00000165704-HPRT1	0.046057	6.11315	5.25753	1.50907242340829e-07	0.00425166	HPRT1
ENSG00000185436-IFNLR1	0.0668689	5.0042	5.25663	1.51646365655183e-07	0.00427248	IFNLR1
ENSG00000286629-AC005803.1	0.00427019	4.12424	5.2563	1.51913842753346e-07	0.00428002	AC005803.1
ENSG00000225535-LINC01393	0.0605476	3.92517	5.25507	1.52927498965007e-07	0.00430858	LINC01393
ENSG00000258659-TRIM34	0.035052	4.76223	5.25364	1.54118220824271e-07	0.00434213	TRIM34
ENSG00000075399-VPS9D1	0.0320919	5.90891	5.2487	1.5828731569572e-07	0.00445959	VPS9D1
ENSG00000144029-MRPS5	0.0439819	6.58762	5.24619	1.60448158315273e-07	0.00452047	MRPS5
ENSG00000143554-SLC27A3	0.0116222	4.90115	5.2456	1.60959128772407e-07	0.00453486	SLC27A3
ENSG00000140553-UNC45A	0.0320702	5.18614	5.24152	1.64540561824238e-07	0.00463577	UNC45A
ENSG00000149923-PPP4C	0.0239763	6.73831	5.23794	1.67751402180515e-07	0.00472623	PPP4C
ENSG00000105223-PLD3	0.047995	6.21362	5.2375	1.68154025638993e-07	0.00473757	PLD3
ENSG00000112079-STK38	0.0611202	8.51146	5.23391	1.71437099199909e-07	0.00483007	STK38
ENSG00000172123-SLFN12	0.0424962	4.81408	5.23248	1.72764604079392e-07	0.00486747	SLFN12
ENSG00000123338-NCKAP1L	0.0469282	7.48711	5.22918	1.75859645941911e-07	0.00495467	NCKAP1L
ENSG00000109854-HTATIP2	0.030224	5.97611	5.22897	1.76063838985135e-07	0.00496042	HTATIP2
ENSG00000130813-SHFL	0.0295539	6.53169	5.22567	1.79213343090383e-07	0.00504916	SHFL
ENSG00000144036-EXOC6B	0.108159	7.66928	5.22506	1.79803352986544e-07	0.00506578	EXOC6B
ENSG00000237400-AC006960.2	0.0654007	5.57796	5.22353	1.81291533517842e-07	0.00510771	AC006960.2
ENSG00000250571-GLI4	0.0198134	5.11815	5.22326	1.81554004824445e-07	0.0051151	GLI4
ENSG00000204220-PFDN6	0.0270816	6.19581	5.2227	1.82102141260327e-07	0.00513055	PFDN6
ENSG00000163319-MRPS18C	0.0375975	6.55898	5.22257	1.82232126944815e-07	0.00513421	MRPS18C
ENSG00000284624-AC092902.4	0.0344397	4.68384	5.2206	1.84171418235367e-07	0.00518885	AC092902.4
ENSG00000223478-AL441992.1	0.05267	5.15731	5.21955	1.85214452930324e-07	0.00521823	AL441992.1
ENSG00000004059-ARF5	0.0138736	7.09434	5.2183	1.86463019875385e-07	0.00525341	ARF5
ENSG00000140374-ETFA	0.0549411	6.86926	5.21773	1.87031438479513e-07	0.00526942	ETFA
ENSG00000129450-SIGLEC9	0.00811515	4.34752	5.20868	1.96349607018094e-07	0.00553195	SIGLEC9
ENSG00000106100-NOD1	0.0579406	5.77594	5.20559	1.99626732981323e-07	0.00562428	NOD1
ENSG00000172936-MYD88	0.0397654	5.59366	5.20532	1.9991820619484e-07	0.0056325	MYD88
ENSG00000231527-FAM27C	0.0139339	4.05861	5.20106	2.04532768197009e-07	0.00576251	FAM27C
ENSG00000231074-HCG18	0.0464294	6.18265	5.19716	2.08847141978174e-07	0.00588406	HCG18
ENSG00000179091-CYC1	0.00941503	6.1694	5.19692	2.0911542389316e-07	0.00589162	CYC1
ENSG00000196511-TPK1	0.10377	7.18359	5.18939	2.1771581421283e-07	0.00613393	TPK1
ENSG00000174989-FBXW8	0.0683336	6.05962	5.18194	2.26560145848282e-07	0.00638311	FBXW8
ENSG00000131873-CHSY1	0.0534895	6.20133	5.17952	2.29505841632389e-07	0.0064661	CHSY1
ENSG00000103496-STX4	0.0259382	5.93601	5.17872	2.30487411232778e-07	0.00649375	STX4
ENSG00000120265-PCMT1	0.0364104	7.0897	5.17769	2.31750956617177e-07	0.00652935	PCMT1
ENSG00000165030-NFIL3	0.0536619	6.74727	5.17495	2.35170376799866e-07	0.00662569	NFIL3
ENSG00000224577-LINC01117	0.0569996	2.80288	5.17364	2.36818818284174e-07	0.00667213	LINC01117
ENSG00000198739-LRRTM3	0.0584113	2.49847	5.17066	2.40605983041324e-07	0.00677883	LRRTM3
ENSG00000144736-SHQ1	0.0620604	5.80482	5.16903	2.42711271377172e-07	0.00683815	SHQ1
ENSG00000104687-GSR	0.0373557	6.3498	5.16885	2.42939544021947e-07	0.00684458	GSR
ENSG00000238266-LINC00707	0.00194716	3.05812	5.16769	2.44449571401339e-07	0.00688712	LINC00707
ENSG00000165283-STOML2	0.0213185	6.03943	5.16647	2.46043633822676e-07	0.00693203	STOML2
ENSG00000171314-PGAM1	0.0179136	6.62839	5.16626	2.46316975967693e-07	0.00693973	PGAM1
ENSG00000113407-TARS	0.041701	6.38998	5.16358	2.49858949748778e-07	0.00703953	TARS
ENSG00000116663-FBXO6	0.0136588	5.23096	5.16305	2.50560872463127e-07	0.0070593	FBXO6
ENSG00000112685-EXOC2	0.0640337	7.49505	5.16185	2.5215849194484e-07	0.00710431	EXOC2
ENSG00000136161-RCBTB2	0.0424717	6.16162	5.15965	2.55126818485295e-07	0.00718794	RCBTB2
ENSG00000155115-GTF3C6	0.0289428	6.86011	5.15307	2.64208406735192e-07	0.00744381	GTF3C6
ENSG00000142512-SIGLEC10	0.0095577	4.47301	5.15299	2.64321245764592e-07	0.00744699	SIGLEC10
ENSG00000125966-MMP24	0.0518882	6.1079	5.15269	2.64749214405707e-07	0.00745904	MMP24
ENSG00000170653-ATF7	0.0538384	6.47279	5.14923	2.6965862953919e-07	0.00759736	ATF7
ENSG00000166262-FAM227B	0.0586022	5.51479	5.1491	2.69835159712792e-07	0.00760234	FAM227B
ENSG00000101844-ATG4A	0.0377447	4.98272	5.1488	2.70265104099185e-07	0.00761445	ATG4A
ENSG00000230649-AC024084.1	0.0737711	4.79823	5.13931	2.84221980422869e-07	0.00800767	AC024084.1
ENSG00000186409-CCDC30	0.0688077	4.85592	5.13898	2.84723304895444e-07	0.00802179	CCDC30
ENSG00000233755-AL050344.1	0.0419913	4.29099	5.1373	2.87263441133029e-07	0.00809336	AL050344.1
ENSG00000152291-TGOLN2	0.0345454	7.75569	5.13492	2.90907592226242e-07	0.00819603	TGOLN2
ENSG00000146540-C7orf50	0.035129	6.52196	5.13486	2.90996499604535e-07	0.00819854	C7orf50
ENSG00000164904-ALDH7A1	0.00786319	4.55336	5.13476	2.91159816685801e-07	0.00820314	ALDH7A1
ENSG00000253305-PCDHGB6	0.0260701	2.50838	5.12681	3.03658965414704e-07	0.00855529	PCDHGB6
ENSG00000257279-AC127164.1	0.0444611	4.18559	5.1216	3.12135446134158e-07	0.0087941	AC127164.1
ENSG00000114956-DGUOK	0.033735	7.16849	5.11948	3.15655684200866e-07	0.00889328	DGUOK
ENSG00000247765-AC068446.2	0.00184285	2.73384	5.11676	3.20219324768423e-07	0.00902186	AC068446.2
ENSG00000229976-AL118523.1	0.0543118	2.92641	5.11556	3.2225200032305e-07	0.00907913	AL118523.1
ENSG00000232533-AC093673.1	0.0340108	5.11606	5.11174	3.28806913857865e-07	0.00926381	AC093673.1
ENSG00000244459-AC147067.1	0.00352239	4.26295	5.11082	3.303992515629e-07	0.00930867	AC147067.1
ENSG00000182885-ADGRG3	0.0487655	4.72422	5.10707	3.37004176874651e-07	0.00949476	ADGRG3
ENSG00000151116-UEVLD	0.0628891	5.53902	5.10645	3.38098802872213e-07	0.0095256	UEVLD
ENSG00000142507-PSMB6	0.02292	7.24166	5.10606	3.38802540947388e-07	0.00954542	PSMB6
ENSG00000166337-TAF10	0.0228247	7.35845	5.09874	3.52098961118356e-07	0.00992004	TAF10
ENSG00000157500-APPL1	0.0486779	7.11731	5.09666	3.55984847194786e-07	0.0100295	APPL1
ENSG00000157637-SLC38A10	0.0263798	5.85454	5.09144	3.65873552477722e-07	0.0103081	SLC38A10
ENSG00000143418-CERS2	0.0151356	5.78937	5.09112	3.66496828166323e-07	0.0103257	CERS2
ENSG00000163235-TGFA	0.057607	3.76766	5.08955	3.69537496338268e-07	0.0104113	TGFA
ENSG00000091879-ANGPT2	0.0933394	5.977	5.0891	3.70407672552325e-07	0.0104359	ANGPT2
ENSG00000250312-ZNF718	0.0615404	6.6794	5.08618	3.76126588567892e-07	0.010597	ZNF718
ENSG00000188649-CC2D2B	0.0790839	4.27255	5.08519	3.78076406068941e-07	0.0106519	CC2D2B
ENSG00000146285-SCML4	0.0821481	7.92521	5.08419	3.80063950626298e-07	0.0107079	SCML4
ENSG00000154917-RAB6B	0.0128135	3.09365	5.08131	3.85863001235928e-07	0.0108713	RAB6B
ENSG00000198373-WWP2	0.0610694	7.69083	5.08125	3.85983078428422e-07	0.0108747	WWP2
ENSG00000169727-GPS1	0.0143721	5.42025	5.07825	3.92085092035862e-07	0.0110466	GPS1
ENSG00000167113-COQ4	0.0322191	5.88628	5.07683	3.95026423332153e-07	0.0111295	COQ4
ENSG00000230131-LINC02641	0.0628507	3.52239	5.0732	4.0260040337605e-07	0.0113429	LINC02641
ENSG00000159267-HLCS	0.095481	6.82934	5.07085	4.0758127872283e-07	0.0114832	HLCS
ENSG00000164920-OSR2	0.00624547	2.48096	5.06619	4.17639176402585e-07	0.0117666	OSR2
ENSG00000213246-SUPT4H1	0.03288	7.00187	5.06454	4.21257345300726e-07	0.0118685	SUPT4H1
ENSG00000167272-POP5	0.0163025	6.36611	5.06182	4.27292623268677e-07	0.0120385	POP5
ENSG00000139793-MBNL2	0.0616081	7.77038	5.06102	4.29076762324397e-07	0.0120888	MBNL2
ENSG00000123159-GIPC1	0.0329728	5.78393	5.05705	4.3806339199075e-07	0.012342	GIPC1
ENSG00000128228-SDF2L1	0.0371805	6.75382	5.05567	4.41232820724116e-07	0.0124313	SDF2L1
ENSG00000119383-PTPA	0.0247777	5.58954	5.04968	4.55233629682958e-07	0.0128258	PTPA
ENSG00000272563-AC016745.2	0.0195334	3.37835	5.04894	4.57000460562002e-07	0.0128755	AC016745.2
ENSG00000185236-RAB11B	0.0216179	6.23697	5.04605	4.63933325016851e-07	0.0130709	RAB11B
ENSG00000073711-PPP2R3A	0.0846114	6.13824	5.03966	4.79642416959423e-07	0.0135134	PPP2R3A
ENSG00000279278-AC245060.6	0.0341254	4.04377	5.03928	4.80574653927843e-07	0.0135397	AC245060.6
ENSG00000065057-NTHL1	0.0155314	4.68643	5.03783	4.84208311001472e-07	0.0136421	NTHL1
ENSG00000067704-IARS2	0.0411267	6.34271	5.0368	4.86817321222643e-07	0.0137156	IARS2
ENSG00000165806-CASP7	0.0346439	5.83825	5.0364	4.87823864515846e-07	0.0137439	CASP7
ENSG00000285627-AC005343.1	0.0256237	3.84461	5.03561	4.89841048203271e-07	0.0138008	AC005343.1
ENSG00000052841-TTC17	0.0778759	8.26916	5.03492	4.91602491227039e-07	0.0138504	TTC17
ENSG00000002834-LASP1	0.0425153	6.65047	5.03391	4.94201837416395e-07	0.0139236	LASP1
ENSG00000143748-NVL	0.0655643	6.45123	5.03381	4.94435835872047e-07	0.0139302	NVL
ENSG00000165389-SPTSSA	0.00722453	5.15977	5.03372	4.94667472679604e-07	0.0139368	SPTSSA
ENSG00000135457-TFCP2	0.0788884	6.71078	5.03096	5.01825609975852e-07	0.0141384	TFCP2
ENSG00000163840-DTX3L	0.0326854	6.38417	5.02783	5.10048547063668e-07	0.0143701	DTX3L
ENSG00000198538-ZNF28	0.033886	5.74088	5.02758	5.1069816242873e-07	0.0143884	ZNF28
ENSG00000222007-AC064874.1	0.00174396	2.54725	5.02693	5.12437156452189e-07	0.0144374	AC064874.1
ENSG00000161509-GRIN2C	0.0440834	4.39716	5.02622	5.1432098516779e-07	0.0144905	GRIN2C
ENSG00000125247-TMTC4	0.0599591	5.4471	5.02537	5.16591470959317e-07	0.0145544	TMTC4
ENSG00000186469-GNG2	0.116001	9.05532	5.02512	5.17264475989769e-07	0.0145734	GNG2
ENSG00000236200-KDM4A-AS1	0.0492221	5.48383	5.01261	5.51917093038642e-07	0.0155497	KDM4A-AS1
ENSG00000198270-TMEM116	0.0590103	6.01196	5.0126	5.5195727660481e-07	0.0155508	TMEM116
ENSG00000127922-SEM1	0.0321821	7.6508	5.01226	5.52930238628343e-07	0.0155783	SEM1
ENSG00000085377-PREP	0.0690832	6.64359	5.01219	5.53122071043719e-07	0.0155837	PREP
ENSG00000181215-C4orf50	0.0413472	3.94256	5.00325	5.79299601737771e-07	0.0163212	C4orf50
ENSG00000136279-DBNL	0.0308168	6.71649	4.99124	6.16358035739496e-07	0.0173653	DBNL
ENSG00000105063-PPP6R1	0.0351073	6.94754	4.9908	6.17762180353169e-07	0.0174048	PPP6R1
ENSG00000166888-STAT6	0.0209427	6.45527	4.98947	6.22026937603121e-07	0.017525	STAT6
ENSG00000111785-RIC8B	0.0727134	5.87913	4.98821	6.26062717803827e-07	0.0176387	RIC8B
ENSG00000116918-TSNAX	0.0359276	7.07605	4.98661	6.31246116864104e-07	0.0177847	TSNAX
ENSG00000168393-DTYMK	0.0411442	5.55047	4.98215	6.45938304265268e-07	0.0181987	DTYMK
ENSG00000175711-B3GNTL1	0.0413284	5.79411	4.98111	6.49382507157906e-07	0.0182957	B3GNTL1
ENSG00000105370-LIM2	0.0211913	3.93612	4.98013	6.52689199506739e-07	0.0183889	LIM2
ENSG00000063127-SLC6A16	0.0380187	5.11315	4.98008	6.52841043560293e-07	0.0183931	SLC6A16
ENSG00000084072-PPIE	0.0226649	6.22635	4.97836	6.58634051252634e-07	0.0185564	PPIE
ENSG00000159674-SPON2	0.0883066	7.3627	4.9758	6.67378097280656e-07	0.0188027	SPON2
ENSG00000285407-AL033530.1	0.00479791	2.95667	4.97401	6.73565277044454e-07	0.018977	AL033530.1
ENSG00000169592-INO80E	0.018886	5.95743	4.9725	6.7879711227343e-07	0.0191244	INO80E
ENSG00000178573-MAF	0.0861101	6.92559	4.96889	6.91504297853377e-07	0.0194824	MAF
ENSG00000120210-INSL6	0.0562416	4.63321	4.96773	6.95643115522587e-07	0.019599	INSL6
ENSG00000133789-SWAP70	0.0561717	5.94454	4.96753	6.96339257743545e-07	0.0196187	SWAP70
ENSG00000145246-ATP10D	0.051949	5.48931	4.96739	6.96864051565269e-07	0.0196334	ATP10D
ENSG00000103056-SMPD3	0.00501446	3.93766	4.9643	7.08001699322326e-07	0.0199472	SMPD3
ENSG00000173221-GLRX	0.0491051	6.9621	4.96217	7.15782876959108e-07	0.0201665	GLRX
ENSG00000112992-NNT	0.0553128	6.86648	4.95966	7.25053645610491e-07	0.0204277	NNT
ENSG00000102043-MTMR8	0.0688494	5.86123	4.95952	7.25567880934096e-07	0.0204421	MTMR8
ENSG00000141556-TBCD	0.0523747	6.55344	4.95786	7.31758657301777e-07	0.0206166	TBCD
ENSG00000171467-ZNF318	0.040287	5.63311	4.95759	7.32787410200467e-07	0.0206456	ZNF318
ENSG00000183401-CCDC159	0.0177293	5.44505	4.95741	7.33473148892253e-07	0.0206649	CCDC159
ENSG00000123933-MXD4	0.0366926	7.09803	4.95573	7.39795306649801e-07	0.020843	MXD4
ENSG00000263300-AC015853.3	0.0482782	5.33288	4.95544	7.40890180614309e-07	0.0208738	AC015853.3
ENSG00000212939-Z97192.1	0.00478975	3.97548	4.95302	7.50135036110103e-07	0.0211343	Z97192.1
ENSG00000125257-ABCC4	0.0776163	6.08337	4.95295	7.50400007110417e-07	0.0211418	ABCC4
ENSG00000163069-SGCB	0.0482384	4.7702	4.94831	7.68425826381275e-07	0.0216496	SGCB
ENSG00000129515-SNX6	0.0432786	7.95358	4.94671	7.74737866743769e-07	0.0218275	SNX6
ENSG00000231609-AC007098.1	0.0650761	5.61329	4.94361	7.87152290811513e-07	0.0221772	AC007098.1
ENSG00000169371-SNUPN	0.0370976	5.36533	4.94315	7.88998603855352e-07	0.0222292	SNUPN
ENSG00000167632-TRAPPC9	0.0867084	7.90321	4.94207	7.93368360409153e-07	0.0223524	TRAPPC9
ENSG00000119777-TMEM214	0.0143613	5.04234	4.93993	8.02088206828828e-07	0.022598	TMEM214
ENSG00000100342-APOL1	0.0145199	4.96341	4.93868	8.07197097679744e-07	0.022742	APOL1
ENSG00000176809-LRRC37A3	0.0247869	6.1648	4.93755	8.11902544143964e-07	0.0228745	LRRC37A3
ENSG00000157593-SLC35B2	0.0144921	4.69327	4.93689	8.14618128026019e-07	0.0229511	SLC35B2
ENSG00000179886-TIGD5	0.035479	4.34644	4.9343	8.25461630268754e-07	0.0232566	TIGD5
ENSG00000250903-GMDS-DT	0.115754	6.90819	4.92712	8.562468650743e-07	0.0241239	GMDS-DT
ENSG00000130939-UBE4B	0.0602453	7.18913	4.92622	8.60191821150831e-07	0.024235	UBE4B
ENSG00000137504-CREBZF	0.0214196	6.73524	4.925	8.6554988300175e-07	0.024386	CREBZF
ENSG00000100084-HIRA	0.0429751	5.80629	4.92251	8.76579212020254e-07	0.0246967	HIRA
ENSG00000203667-COX20	0.035592	7.17995	4.92222	8.77868810316405e-07	0.0247331	COX20
ENSG00000107874-CUEDC2	0.01819	5.70926	4.92004	8.87692887886898e-07	0.0250099	CUEDC2
ENSG00000179029-TMEM107	0.038939	6.13964	4.91899	8.92449759435756e-07	0.0251439	TMEM107
ENSG00000118276-B4GALT6	0.0535644	4.45831	4.91347	9.17837083557019e-07	0.0258591	B4GALT6
ENSG00000070182-SPTB	0.00357695	3.5171	4.91338	9.18277297224339e-07	0.0258715	SPTB
ENSG00000152133-GPATCH11	0.053351	6.19729	4.91311	9.19525905172403e-07	0.0259067	GPATCH11
ENSG00000135736-CCDC102A	0.0171074	4.72503	4.91176	9.25847859334257e-07	0.0260848	CCDC102A
ENSG00000186376-ZNF75D	0.0747887	6.07766	4.90871	9.40318221103676e-07	0.0264925	ZNF75D
ENSG00000176681-LRRC37A	0.00261148	4.47834	4.90847	9.41442980997256e-07	0.0265242	LRRC37A
ENSG00000141522-ARHGDIA	0.0283782	7.51337	4.90357	9.65153674076023e-07	0.0271922	ARHGDIA
ENSG00000079156-OSBPL6	0.0611522	2.72993	4.90334	9.66282496718787e-07	0.027224	OSBPL6
ENSG00000185090-MANEAL	0.023092	3.619	4.90251	9.70382191424335e-07	0.0273395	MANEAL
ENSG00000122591-FAM126A	0.0681922	6.33262	4.90192	9.73284361270152e-07	0.0274213	FAM126A
ENSG00000054219-LY75	0.0627973	7.01227	4.90188	9.73504206993101e-07	0.0274275	LY75
ENSG00000225751-AC087501.1	0.0401693	4.17284	4.89343	1.01607047334942e-06	0.0286268	AC087501.1
ENSG00000162542-TMCO4	0.0446923	6.022	4.89268	1.01994534622865e-06	0.0287359	TMCO4
ENSG00000103145-HCFC1R1	0.00628869	5.34491	4.89173	1.0248728050583e-06	0.0288748	HCFC1R1
ENSG00000233340-AL139120.1	0.00810063	4.01971	4.87848	1.09584223215113e-06	0.0308743	AL139120.1
ENSG00000164919-COX6C	0.0363315	8.87598	4.87763	1.1005521740858e-06	0.031007	COX6C
ENSG00000254775-AC021393.1	0.044028	2.7016	4.8766	1.10633478418978e-06	0.0311699	AC021393.1
ENSG00000237637-FRY-AS1	0.016863	4.15907	4.87163	1.13441337007137e-06	0.031961	FRY-AS1
ENSG00000226851-AC004112.1	0.0497958	4.3442	4.87063	1.14013908032445e-06	0.0321223	AC004112.1
ENSG00000115425-PECR	0.0385153	5.37293	4.86917	1.1485411026206e-06	0.032359	PECR
ENSG00000183258-DDX41	0.0160874	4.99275	4.86904	1.14931961579275e-06	0.0323809	DDX41
ENSG00000185624-P4HB	0.0284256	7.15704	4.86808	1.15490256163492e-06	0.0325382	P4HB
ENSG00000072818-ACAP1	0.0262195	7.63424	4.86345	1.18212969003547e-06	0.0333053	ACAP1
ENSG00000288066-AC097448.1	0.00278297	5.05538	4.85969	1.2047104343699e-06	0.0339415	AC097448.1
ENSG00000235531-MSC-AS1	0.0981356	4.33706	4.85671	1.22293332462661e-06	0.0344549	MSC-AS1
ENSG00000259351-AC015914.1	0.0457406	2.91105	4.8567	1.22298114989758e-06	0.0344563	AC015914.1
ENSG00000142686-C1orf216	0.0338457	3.87899	4.85481	1.23465662272398e-06	0.0347852	C1orf216
ENSG00000143106-PSMA5	0.0286193	7.39271	4.85342	1.24331119937248e-06	0.035029	PSMA5
ENSG00000058799-YIPF1	0.0368661	5.49923	4.85192	1.25271864944738e-06	0.0352941	YIPF1
ENSG00000160746-ANO10	0.0872126	6.0378	4.85019	1.26367059372891e-06	0.0356027	ANO10
ENSG00000221817-PPP3CB-AS1	0.0467763	5.35107	4.84921	1.26987732593155e-06	0.0357775	PPP3CB-AS1
ENSG00000286153-AP000331.1	0.0453853	6.39788	4.84563	1.29291330498108e-06	0.0364265	AP000331.1
ENSG00000103051-COG4	0.0392277	5.77607	4.84423	1.30206169460588e-06	0.0366843	COG4
ENSG00000115841-RMDN2	0.0655704	5.0826	4.84171	1.31858023150043e-06	0.0371497	RMDN2
ENSG00000270647-TAF15	0.0438562	7.78795	4.84117	1.3221762864028e-06	0.037251	TAF15
ENSG00000265413-AP001094.2	0.00145236	2.01923	4.84062	1.32579902966118e-06	0.0373531	AP001094.2
ENSG00000286885-AL138824.1	0.0411315	4.75594	4.83636	1.35444865628604e-06	0.0381602	AL138824.1
ENSG00000168894-RNF181	0.0238407	6.90561	4.83628	1.3549676824007e-06	0.0381749	RNF181
ENSG00000213390-ARHGAP19	0.0500712	5.60383	4.83574	1.35861716330724e-06	0.0382777	ARHGAP19
ENSG00000205744-DENND1C	0.033102	6.58883	4.83566	1.35921529325248e-06	0.0382945	DENND1C
ENSG00000274767-AC243829.1	0.0387877	5.26605	4.83336	1.37495912600437e-06	0.0387381	AC243829.1
ENSG00000169189-NSMCE1	0.036044	6.23067	4.83082	1.39249868476663e-06	0.0392323	NSMCE1
ENSG00000119655-NPC2	0.0194328	6.94049	4.82426	1.43898154661991e-06	0.0405419	NPC2
ENSG00000287077-AL157893.2	0.00935614	3.9193	4.82374	1.44270015199913e-06	0.0406466	AL157893.2
ENSG00000180539-C9orf139	0.0298248	4.02449	4.81892	1.47785617632211e-06	0.0416371	C9orf139
ENSG00000176871-WSB2	0.0312182	5.97174	4.81832	1.48230606788159e-06	0.0417625	WSB2
ENSG00000261645-DISC1FP1	0.114698	5.00997	4.81745	1.48878351777648e-06	0.041945	DISC1FP1
ENSG00000279277-AC012020.1	0.0345601	4.69075	4.81435	1.51196088368976e-06	0.042598	AC012020.1
ENSG00000238287-AL603839.3	0.0558088	4.8824	4.81344	1.51880387662094e-06	0.0427908	AL603839.3
ENSG00000163736-PPBP	0.0911106	5.4241	4.81215	1.52867666439262e-06	0.0430689	PPBP
ENSG00000017483-SLC38A5	0.00892569	4.47301	4.80963	1.54796527593951e-06	0.0436124	SLC38A5
ENSG00000138246-DNAJC13	0.044153	6.12311	4.8093	1.55053566268662e-06	0.0436848	DNAJC13
ENSG00000122783-CYREN	0.0454744	6.70015	4.80786	1.5616570441498e-06	0.0439981	CYREN
ENSG00000181085-MAPK15	0.00676901	2.22715	4.80673	1.57047281731396e-06	0.0442465	MAPK15
ENSG00000107679-PLEKHA1	0.0447151	7.15692	4.80291	1.60062355781154e-06	0.045096	PLEKHA1
ENSG00000254163-AC025434.1	0.0255674	3.01709	4.80161	1.61101961142445e-06	0.0453889	AC025434.1
ENSG00000134313-KIDINS220	0.0570838	7.65226	4.79981	1.62557776497142e-06	0.045799	KIDINS220
ENSG00000184508-HDDC3	0.0247671	5.36116	4.79555	1.66035025045089e-06	0.0467787	HDDC3
ENSG00000274712-AC005332.4	0.00665129	5.22888	4.79337	1.67843447655069e-06	0.0472882	AC005332.4
ENSG00000164758-MED30	0.030199	7.46677	4.79244	1.6862038131676e-06	0.0475071	MED30
ENSG00000234650-PCCA-AS1	0.0122007	4.03699	4.79182	1.69135910525942e-06	0.0476524	PCCA-AS1
ENSG00000197872-FAM49A	0.0567883	6.81267	4.79145	1.69454603162912e-06	0.0477421	FAM49A
ENSG00000157538-VPS26C	0.0468864	6.60586	4.78774	1.7260146317252e-06	0.0486287	VPS26C
ENSG00000215305-VPS16	0.0312073	6.30461	4.78682	1.73393394406194e-06	0.0488519	VPS16
ENSG00000132530-XAF1	0.0514122	6.28263	4.78435	1.7552483598528e-06	0.0494524	XAF1

### Sheet: Supp_8b
Supp Table 8b) Differential gene expression: Genes significantly downregulated (p<0.05) in T-LGL CD8 T cells relative to healthy control CD8 T cells
Ensembl Gene ID	log2Fold Change	Average Expression	t-Statistic	P Value	Adjusted P Value	Gene ID
ENSG00000130522-JUND	-0.833397	9.70933	-43.7827	0	0	JUND
ENSG00000070756-PABPC1	-0.75553	9.82574	-43.2206	0	0	PABPC1
ENSG00000130844-ZNF331	-0.998844	8.42161	-42.1453	0	0	ZNF331
ENSG00000091527-CDV3	-0.0502198	8.22046	-5.9123	3.55388173060094e-09	0.000100127	CDV3
ENSG00000083312-TNPO1	-0.0662672	7.62016	-5.90792	3.64905197115692e-09	0.000102808	TNPO1
ENSG00000168795-ZBTB5	-0.0575153	5.87568	-5.90766	3.6547930049833e-09	0.00010297	ZBTB5
ENSG00000136014-USP44	-0.0544811	4.20937	-5.90685	3.67281267264794e-09	0.000103478	USP44
ENSG00000166507-NDST2	-0.0485328	6.10283	-5.90571	3.69810569097559e-09	0.00010419	NDST2
ENSG00000076984-MAP2K7	-0.0540264	6.13073	-5.90465	3.72175672297296e-09	0.000104857	MAP2K7
ENSG00000197121-PGAP1	-0.10019	5.70345	-5.90393	3.73804459967763e-09	0.000105316	PGAP1
ENSG00000177889-UBE2N	-0.0500087	7.89764	-5.90378	3.74137310918557e-09	0.000105409	UBE2N
ENSG00000181222-POLR2A	-0.0667549	7.81152	-5.90239	3.7728401596479e-09	0.000106296	POLR2A
ENSG00000123607-TTC21B	-0.0702104	7.19341	-5.89932	3.84348958279536e-09	0.000108286	TTC21B
ENSG00000226647-AL365356.1	-0.0516968	6.14029	-5.89903	3.85014687437952e-09	0.000108474	AL365356.1
ENSG00000226899-AL731577.1	-0.00216787	3.81842	-5.89791	3.87624920572973e-09	0.000109209	AL731577.1
ENSG00000226383-LINC01876	-0.108188	4.16685	-5.89737	3.8889062234592e-09	0.000109566	LINC01876
ENSG00000182768-NGRN	-0.0424096	6.24476	-5.89491	3.94673081350563e-09	0.000111195	NGRN
ENSG00000123297-TSFM	-0.0360949	6.14411	-5.89271	3.99958485030044e-09	0.000112684	TSFM
ENSG00000135249-RINT1	-0.0514831	6.73115	-5.88786	4.11796876903774e-09	0.00011602	RINT1
ENSG00000164659-KIAA1324L	-0.0903319	5.61435	-5.8838	4.21981824199658e-09	0.000118889	KIAA1324L
ENSG00000163322-ABRAXAS1	-0.0430183	6.34605	-5.88171	4.27315213898811e-09	0.000120392	ABRAXAS1
ENSG00000152464-RPP38	-0.0660485	6.72547	-5.88166	4.27430506280433e-09	0.000120424	RPP38
ENSG00000111605-CPSF6	-0.0598359	7.90203	-5.88008	4.31503246291971e-09	0.000121572	CPSF6
ENSG00000204381-LAYN	-0.0679099	3.5331	-5.87789	4.37226108443457e-09	0.000123184	LAYN
ENSG00000150672-DLG2	-0.145672	5.75488	-5.87676	4.40188714276377e-09	0.000124019	DLG2
ENSG00000163507-CIP2A	-0.0620855	4.91204	-5.87161	4.54032320697517e-09	0.000127919	CIP2A
ENSG00000101265-RASSF2	-0.0506099	5.87187	-5.87143	4.54502045083783e-09	0.000128051	RASSF2
ENSG00000111596-CNOT2	-0.0833104	8.36733	-5.86914	4.60805649756344e-09	0.000129827	CNOT2
ENSG00000164654-MIOS	-0.0613664	6.32323	-5.86686	4.67140817999023e-09	0.000131612	MIOS
ENSG00000107372-ZFAND5	-0.0383858	7.3793	-5.86681	4.67273431993739e-09	0.00013165	ZFAND5
ENSG00000064313-TAF2	-0.0689357	7.52138	-5.86519	4.71832692000304e-09	0.000132934	TAF2
ENSG00000127220-ABHD8	-0.0384148	5.00508	-5.86449	4.73825690123301e-09	0.000133496	ABHD8
ENSG00000136819-C9orf78	-0.0510725	8.12159	-5.86284	4.7853137294053e-09	0.000134821	C9orf78
ENSG00000124466-LYPD3	-0.0322643	3.74964	-5.86134	4.82851623229612e-09	0.000136039	LYPD3
ENSG00000177669-MBOAT4	-0.0375499	4.64	-5.85846	4.91239235591048e-09	0.000138402	MBOAT4
ENSG00000127528-KLF2	-0.0782733	9.20139	-5.85403	5.04452080816616e-09	0.000142124	KLF2
ENSG00000198718-TOGARAM1	-0.0862514	6.72936	-5.85394	5.04722443214434e-09	0.000142201	TOGARAM1
ENSG00000169612-RAMAC	-0.0242919	6.24517	-5.85305	5.07400109035513e-09	0.000142955	RAMAC
ENSG00000165025-SYK	-0.0628403	6.12177	-5.85297	5.07656335551711e-09	0.000143027	SYK
ENSG00000105472-CLEC11A	-0.0625491	5.38479	-5.85038	5.15596655466672e-09	0.000145264	CLEC11A
ENSG00000250602-AC093535.1	-0.0635678	5.34044	-5.85037	5.15615125602328e-09	0.000145269	AC093535.1
ENSG00000123066-MED13L	-0.0957315	8.69823	-5.84938	5.18685313597991e-09	0.000146134	MED13L
ENSG00000196365-LONP1	-0.0269841	6.25121	-5.84928	5.18978092028815e-09	0.000146217	LONP1
ENSG00000061794-MRPS35	-0.0516244	6.8061	-5.84333	5.37755232694382e-09	0.000151507	MRPS35
ENSG00000007168-PAFAH1B1	-0.066662	8.33698	-5.83987	5.49010144099612e-09	0.000154678	PAFAH1B1
ENSG00000143107-FNDC7	-0.0555484	3.85559	-5.837	5.58483960089633e-09	0.000157347	FNDC7
ENSG00000132912-DCTN4	-0.0598438	7.60451	-5.8365	5.60154879671556e-09	0.000157818	DCTN4
ENSG00000251438-AC104078.2	-0.0695988	4.23573	-5.83624	5.61013334866913e-09	0.00015806	AC104078.2
ENSG00000151014-NOCT	-0.0717455	5.7391	-5.83276	5.72783191180238e-09	0.000161376	NOCT
ENSG00000129657-SEC14L1	-0.0703311	7.41904	-5.82986	5.82770040716432e-09	0.00016419	SEC14L1
ENSG00000115484-CCT4	-0.0400562	7.55204	-5.82433	6.0229716776239e-09	0.000169691	CCT4
ENSG00000145916-RMND5B	-0.0460307	5.55345	-5.81977	6.18842839656742e-09	0.000174353	RMND5B
ENSG00000138069-RAB1A	-0.0551231	8.40545	-5.81378	6.41311800198733e-09	0.000180683	RAB1A
ENSG00000108256-NUFIP2	-0.0540968	7.87396	-5.81363	6.41857133190397e-09	0.000180837	NUFIP2
ENSG00000155256-ZFYVE27	-0.0386841	6.72081	-5.80743	6.65958909790873e-09	0.000187627	ZFYVE27
ENSG00000053524-MCF2L2	-0.102101	5.91409	-5.80125	6.90837962395396e-09	0.000194637	MCF2L2
ENSG00000239900-ADSL	-0.0429662	6.3977	-5.79941	6.98413108510572e-09	0.000196771	ADSL
ENSG00000242861-AL591895.1	-0.0357455	5.85388	-5.79745	7.06569319321728e-09	0.000199069	AL591895.1
ENSG00000110448-CD5	-0.0653444	7.12906	-5.79566	7.1411916980762e-09	0.000201196	CD5
ENSG00000187231-SESTD1	-0.0761839	5.8033	-5.78694	7.51959404539812e-09	0.000211857	SESTD1
ENSG00000120889-TNFRSF10B	-0.0579087	6.34012	-5.7854	7.58868260340664e-09	0.000213804	TNFRSF10B
ENSG00000156471-PTDSS1	-0.0473099	6.83263	-5.78439	7.63418891740276e-09	0.000215086	PTDSS1
ENSG00000057252-SOAT1	-0.0669275	7.44456	-5.77948	7.85913687027499e-09	0.000221423	SOAT1
ENSG00000257284-AC013437.1	-0.0374562	4.8628	-5.76981	8.32075899953274e-09	0.000234429	AC013437.1
ENSG00000106263-EIF3B	-0.0457763	6.77936	-5.76898	8.36167070424049e-09	0.000235582	EIF3B
ENSG00000100890-PRORP	-0.100205	7.01114	-5.7668	8.47023123528397e-09	0.00023864	PRORP
ENSG00000003509-NDUFAF7	-0.0608565	6.4602	-5.76591	8.51443991845604e-09	0.000239886	NDUFAF7
ENSG00000196233-LCOR	-0.0746168	8.13914	-5.76576	8.52198222488227e-09	0.000240098	LCOR
ENSG00000141446-ESCO1	-0.0635943	7.54423	-5.76451	8.58515240497258e-09	0.000241878	ESCO1
ENSG00000043093-DCUN1D1	-0.0530149	6.92301	-5.76421	8.60066966851737e-09	0.000242315	DCUN1D1
ENSG00000143633-C1orf131	-0.0671236	6.44236	-5.76353	8.63485395772469e-09	0.000243278	C1orf131
ENSG00000117479-SLC19A2	-0.0422965	5.15622	-5.75611	9.02062949257016e-09	0.000254147	SLC19A2
ENSG00000232810-TNF	-0.0952271	4.62652	-5.75251	9.21434452980813e-09	0.000259605	TNF
ENSG00000120729-MYOT	-0.0396057	4.41717	-5.74546	9.60417172665039e-09	0.000270588	MYOT
ENSG00000114982-KANSL3	-0.0589438	6.93142	-5.74535	9.61029677534459e-09	0.000270761	KANSL3
ENSG00000034677-RNF19A	-0.103677	8.56285	-5.74496	9.6324802373783e-09	0.000271385	RNF19A
ENSG00000089916-GPATCH2L	-0.0697942	7.01036	-5.74233	9.78232148857974e-09	0.000275607	GPATCH2L
ENSG00000136870-ZNF189	-0.0489828	5.29362	-5.7381	1.00288728129305e-08	0.000282553	ZNF189
ENSG00000059915-PSD	-0.0225843	4.27895	-5.73697	1.00951910531682e-08	0.000284422	PSD
ENSG00000166704-ZNF606	-0.0387384	4.53582	-5.73491	1.02182229237395e-08	0.000287888	ZNF606
ENSG00000173890-GPR160	-0.0556686	5.69211	-5.7282	1.06286275662596e-08	0.000299451	GPR160
ENSG00000243056-EIF4EBP3	-0.0191826	4.83495	-5.72493	1.0834197004201e-08	0.000305243	EIF4EBP3
ENSG00000121542-SEC22A	-0.0947103	6.79785	-5.72485	1.08390506562255e-08	0.000305379	SEC22A
ENSG00000154655-L3MBTL4	-0.114076	4.74078	-5.72404	1.08904845854077e-08	0.000306829	L3MBTL4
ENSG00000156671-SAMD8	-0.0655348	7.39228	-5.72335	1.09348199050317e-08	0.000308078	SAMD8
ENSG00000197170-PSMD12	-0.0545087	7.58099	-5.72142	1.10591045916793e-08	0.000311579	PSMD12
ENSG00000149273-RPS3	-0.105292	11.1046	-5.72091	1.1092027043878e-08	0.000312507	RPS3
ENSG00000123983-ACSL3	-0.0769723	7.49808	-5.72078	1.11005646363626e-08	0.000312747	ACSL3
ENSG00000125304-TM9SF2	-0.0481145	7.71518	-5.71929	1.11976794991261e-08	0.000315483	TM9SF2
ENSG00000215244-LINC02649	-0.0960585	5.94743	-5.71774	1.13000913960532e-08	0.000318369	LINC02649
ENSG00000037637-FBXO42	-0.0686337	7.23041	-5.71748	1.13172334209266e-08	0.000318852	FBXO42
ENSG00000164951-PDP1	-0.0483823	5.92661	-5.71231	1.16647623851832e-08	0.000328643	PDP1
ENSG00000167378-IRGQ	-0.0411117	4.98454	-5.70614	1.2092670239839e-08	0.000340699	IRGQ
ENSG00000119638-NEK9	-0.0595259	6.58991	-5.70588	1.2111049284143e-08	0.000341217	NEK9
ENSG00000115239-ASB3	-0.0664556	7.86532	-5.70544	1.21426807852277e-08	0.000342108	ASB3
ENSG00000109046-WSB1	-0.0437465	7.57441	-5.70239	1.23607990393442e-08	0.000348253	WSB1
ENSG00000244198-AC004889.1	-0.0467248	4.85489	-5.69597	1.28322627723977e-08	0.000361536	AC004889.1
ENSG00000164305-CASP3	-0.0622793	6.9575	-5.69251	1.30936729934805e-08	0.000368901	CASP3
ENSG00000169018-FEM1B	-0.0331808	6.38194	-5.69012	1.32778569785848e-08	0.00037409	FEM1B
ENSG00000114098-ARMC8	-0.0602905	7.68995	-5.68258	1.3873716081472e-08	0.000390878	ARMC8
ENSG00000165006-UBAP1	-0.0703337	7.88002	-5.67734	1.43030368102118e-08	0.000402974	UBAP1
ENSG00000107581-EIF3A	-0.0659245	8.18037	-5.67311	1.46590445330936e-08	0.000413004	EIF3A
ENSG00000223692-DIP2A-IT1	-0.0473357	5.19944	-5.67212	1.47429929441888e-08	0.000415369	DIP2A-IT1
ENSG00000151715-TMEM45B	-0.0570605	4.23085	-5.67195	1.4757388888917e-08	0.000415775	TMEM45B
ENSG00000140471-LINS1	-0.0460733	6.24178	-5.67066	1.48691129342047e-08	0.000418922	LINS1
ENSG00000112667-DNPH1	-0.0347306	5.44332	-5.66178	1.56549914736276e-08	0.000441064	DNPH1
ENSG00000138411-HECW2	-0.0812857	5.42535	-5.65427	1.6351576699245e-08	0.000460689	HECW2
ENSG00000176715-ACSF3	-0.0417071	6.49613	-5.65313	1.64597709371617e-08	0.000463738	ACSF3
ENSG00000156467-UQCRB	-0.0662753	9.57383	-5.65088	1.66755919725308e-08	0.000469818	UQCRB
ENSG00000114491-UMPS	-0.0507838	6.01856	-5.64968	1.67917692064327e-08	0.000473091	UMPS
ENSG00000281021-AL078581.4	-0.048706	5.92923	-5.64925	1.68338678195888e-08	0.000474277	AL078581.4
ENSG00000039123-MTREX	-0.0616545	7.99873	-5.64428	1.73246307726755e-08	0.000488104	MTREX
ENSG00000173757-STAT5B	-0.0717434	7.62719	-5.64423	1.73297901750645e-08	0.00048825	STAT5B
ENSG00000170962-PDGFD	-0.145921	6.01711	-5.64169	1.75860142526688e-08	0.000495468	PDGFD
ENSG00000121892-PDS5A	-0.0646704	8.31648	-5.63965	1.77945250288914e-08	0.000501343	PDS5A
ENSG00000152527-PLEKHH2	-0.0836603	4.45577	-5.63587	1.81870090126823e-08	0.000512401	PLEKHH2
ENSG00000036549-AC118549.1	-0.0793569	7.34298	-5.63466	1.83147158270872e-08	0.000515999	AC118549.1
ENSG00000170340-B3GNT2	-0.0546877	6.61915	-5.6329	1.85019168646566e-08	0.000521273	B3GNT2
ENSG00000054967-RELT	-0.031079	6.01794	-5.63184	1.86151248865053e-08	0.000524463	RELT
ENSG00000128595-CALU	-0.0627543	6.96542	-5.63094	1.87121245161908e-08	0.000527195	CALU
ENSG00000093000-NUP50	-0.0416052	6.82413	-5.62898	1.89253164356282e-08	0.000533202	NUP50
ENSG00000070413-DGCR2	-0.062852	6.9451	-5.62717	1.91231531083115e-08	0.000538776	DGCR2
ENSG00000156256-USP16	-0.0495632	7.97518	-5.62565	1.92918619133076e-08	0.000543529	USP16
ENSG00000053770-AP5M1	-0.0449603	6.61007	-5.62479	1.93880248053023e-08	0.000546238	AP5M1
ENSG00000176624-MEX3C	-0.053543	7.13341	-5.62458	1.94110160548151e-08	0.000546886	MEX3C
ENSG00000177981-ASB8	-0.0388695	6.86018	-5.61793	2.016839144842e-08	0.000568224	ASB8
ENSG00000100105-PATZ1	-0.0335039	5.95267	-5.61788	2.01745133113103e-08	0.000568397	PATZ1
ENSG00000003400-CASP10	-0.041221	5.75937	-5.61654	2.03311438890776e-08	0.00057281	CASP10
ENSG00000157077-ZFYVE9	-0.0842242	5.35322	-5.61493	2.05195948161061e-08	0.000578119	ZFYVE9
ENSG00000223547-ZNF844	-0.0553947	5.54014	-5.61443	2.05789361971315e-08	0.000579791	ZNF844
ENSG00000183579-ZNRF3	-0.0869072	4.79923	-5.61347	2.06928569180788e-08	0.000583001	ZNRF3
ENSG00000230148-HOXB-AS1	-0.057562	4.73743	-5.61174	2.08997626048329e-08	0.00058883	HOXB-AS1
ENSG00000179832-MROH1	-0.0491038	6.00221	-5.6117	2.09048833937198e-08	0.000588974	MROH1
ENSG00000143702-CEP170	-0.0663967	6.45496	-5.61052	2.10479030462525e-08	0.000593004	CEP170
ENSG00000109111-SUPT6H	-0.038707	7.51005	-5.608	2.13545085977028e-08	0.000601642	SUPT6H
ENSG00000150457-LATS2	-0.0866465	6.17867	-5.60528	2.16906200646545e-08	0.000611112	LATS2
ENSG00000236778-INTS6-AS1	-0.038858	5.68406	-5.60527	2.16925248237138e-08	0.000611165	INTS6-AS1
ENSG00000119326-CTNNAL1	-0.0751892	5.18647	-5.60393	2.18592231175837e-08	0.000615862	CTNNAL1
ENSG00000055130-CUL1	-0.0506115	7.58033	-5.60189	2.21169367935279e-08	0.000623123	CUL1
ENSG00000185869-ZNF829	-0.0445922	4.79086	-5.59557	2.29344351417011e-08	0.000646155	ZNF829
ENSG00000237513-AC007384.1	-0.068564	6.66303	-5.59406	2.31329053693832e-08	0.000651746	AC007384.1
ENSG00000134285-FKBP11	-0.0850582	7.6993	-5.5902	2.36513833618439e-08	0.000666354	FKBP11
ENSG00000196911-KPNA5	-0.0512103	7.4375	-5.58545	2.43036430685947e-08	0.000684731	KPNA5
ENSG00000224078-SNHG14	-0.0604711	8.11808	-5.58405	2.44991687747083e-08	0.00069024	SNHG14
ENSG00000164168-TMEM184C	-0.073506	6.38545	-5.57997	2.5078174128153e-08	0.000706552	TMEM184C
ENSG00000144747-TMF1	-0.0616077	7.85277	-5.57955	2.51381586431227e-08	0.000708242	TMF1
ENSG00000232160-RAP2C-AS1	-0.124545	6.07262	-5.57723	2.54734141608628e-08	0.000717688	RAP2C-AS1
ENSG00000129351-ILF3	-0.0410707	7.50941	-5.57398	2.59513368373037e-08	0.000731153	ILF3
ENSG00000152127-MGAT5	-0.117867	7.63542	-5.57072	2.64395896503835e-08	0.000744909	MGAT5
ENSG00000120370-GORAB	-0.0497795	5.76667	-5.56981	2.6576399634089e-08	0.000748763	GORAB
ENSG00000133997-MED6	-0.0308935	7.2765	-5.56819	2.68235227452302e-08	0.000755726	MED6
ENSG00000104998-IL27RA	-0.0642216	6.44273	-5.56772	2.68963024606742e-08	0.000757776	IL27RA
ENSG00000021776-AQR	-0.0560842	7.67285	-5.56572	2.72050420056474e-08	0.000766475	AQR
ENSG00000158615-PPP1R15B	-0.0377769	6.5545	-5.56517	2.7289741241878e-08	0.000768861	PPP1R15B
ENSG00000087087-SRRT	-0.0549319	6.83415	-5.56046	2.80332497730852e-08	0.000789809	SRRT
ENSG00000135597-REPS1	-0.0806764	7.60074	-5.55865	2.83233780420366e-08	0.000797983	REPS1
ENSG00000180611-MB21D2	-0.10135	4.96342	-5.55653	2.86679849139311e-08	0.000807692	MB21D2
ENSG00000108587-GOSR1	-0.0577232	7.47845	-5.54761	3.01618460906575e-08	0.00084978	GOSR1
ENSG00000279345-Z98885.3	-0.0508095	6.15788	-5.5428	3.09990208851122e-08	0.000873366	Z98885.3
ENSG00000115020-PIKFYVE	-0.0697354	7.0911	-5.54007	3.14828360102257e-08	0.000886997	PIKFYVE
ENSG00000100528-CNIH1	-0.0418356	6.60218	-5.53706	3.20268030517938e-08	0.000902323	CNIH1
ENSG00000198399-ITSN2	-0.0689857	8.4232	-5.52806	3.37039277429702e-08	0.000949574	ITSN2
ENSG00000014123-UFL1	-0.0570304	7.32144	-5.52708	3.38922520491281e-08	0.00095488	UFL1
ENSG00000162434-JAK1	-0.0643191	9.25656	-5.52656	3.39923757940032e-08	0.000957701	JAK1
ENSG00000065559-MAP2K4	-0.0723566	7.87089	-5.52545	3.42066984687001e-08	0.00096374	MAP2K4
ENSG00000270069-MIR222HG	-0.0631157	4.94567	-5.52321	3.46443112437473e-08	0.000976069	MIR222HG
ENSG00000126012-KDM5C	-0.0416861	6.90753	-5.52259	3.47653189655724e-08	0.000979478	KDM5C
ENSG00000146109-ABT1	-0.0211115	6.63263	-5.5225	3.4783646799302e-08	0.000979994	ABT1
ENSG00000119977-TCTN3	-0.0532194	6.22528	-5.52029	3.52216924933813e-08	0.000992336	TCTN3
ENSG00000230155-FO393401.1	-0.0609833	6.68791	-5.51696	3.58915781103948e-08	0.00101121	FO393401.1
ENSG00000173530-TNFRSF10D	-0.0628507	4.93945	-5.51521	3.62497115094909e-08	0.0010213	TNFRSF10D
ENSG00000146729-NIPSNAP2	-0.0569435	7.41086	-5.51366	3.65690812494266e-08	0.0010303	NIPSNAP2
ENSG00000260083-MIR762HG	-0.0415266	6.46494	-5.51335	3.66318944385692e-08	0.00103207	MIR762HG
ENSG00000108854-SMURF2	-0.0760643	7.63108	-5.51131	3.70568731378298e-08	0.00104404	SMURF2
ENSG00000061273-HDAC7	-0.0443931	6.27301	-5.51078	3.71684718402143e-08	0.00104718	HDAC7
ENSG00000131263-RLIM	-0.0432538	7.22445	-5.50359	3.8709401460364e-08	0.0010906	RLIM
ENSG00000166086-JAM3	-0.0889092	4.96921	-5.50236	3.89796333023699e-08	0.00109821	JAM3
ENSG00000100281-HMGXB4	-0.0601269	6.96179	-5.50233	3.89869403802149e-08	0.00109842	HMGXB4
ENSG00000273559-CWC25	-0.0493705	6.90421	-5.50097	3.92871926109398e-08	0.00110688	CWC25
ENSG00000162695-SLC30A7	-0.0787887	7.33792	-5.50051	3.93894685133206e-08	0.00110976	SLC30A7
ENSG00000257261-AC008014.1	-0.128476	6.14071	-5.50049	3.93937295066625e-08	0.00110988	AC008014.1
ENSG00000180628-PCGF5	-0.0704549	8.27067	-5.49758	4.00452612535302e-08	0.00112824	PCGF5
ENSG00000103966-EHD4	-0.0634388	6.26044	-5.49744	4.00768787744305e-08	0.00112913	EHD4
ENSG00000079819-EPB41L2	-0.104432	5.06825	-5.49603	4.03980518848216e-08	0.00113817	EPB41L2
ENSG00000052749-RRP12	-0.0433247	6.47687	-5.49523	4.05806704090763e-08	0.00114332	RRP12
ENSG00000127948-POR	-0.0674158	6.43644	-5.4937	4.09322166504603e-08	0.00115322	POR
ENSG00000064995-TAF11	-0.0408053	7.36861	-5.48945	4.19245051579109e-08	0.00118118	TAF11
ENSG00000165244-ZNF367	-0.0651569	5.65112	-5.48855	4.21363177954375e-08	0.00118715	ZNF367
ENSG00000132676-DAP3	-0.0411661	7.03773	-5.48446	4.31197162099648e-08	0.00121485	DAP3
ENSG00000157800-SLC37A3	-0.0504152	6.4056	-5.48357	4.33357157723131e-08	0.00122094	SLC37A3
ENSG00000166971-AKTIP	-0.0396514	5.83925	-5.48274	4.35377016737129e-08	0.00122663	AKTIP
ENSG00000161021-MAML1	-0.0465533	6.9833	-5.48029	4.41417891311521e-08	0.00124365	MAML1
ENSG00000100575-TIMM9	-0.0375464	6.46496	-5.47756	4.48252145875996e-08	0.00126291	TIMM9
ENSG00000095637-SORBS1	-0.0877763	5.12986	-5.47439	4.56297978574295e-08	0.00128557	SORBS1
ENSG00000241127-YAE1	-0.0192438	4.96921	-5.47355	4.58476224464665e-08	0.00129171	YAE1
ENSG00000122432-SPATA1	-0.0666565	6.07372	-5.47331	4.59085791395233e-08	0.00129343	SPATA1
ENSG00000165568-AKR1E2	-0.0333806	3.85154	-5.46982	4.68163859779009e-08	0.001319	AKR1E2
ENSG00000160216-AGPAT3	-0.0669034	7.25008	-5.46605	4.78186332577777e-08	0.00134724	AGPAT3
ENSG00000163399-ATP1A1	-0.0502431	7.57155	-5.46454	4.82243106369674e-08	0.00135867	ATP1A1
ENSG00000225420-AC104134.1	-0.0299594	4.3637	-5.46133	4.91009960326544e-08	0.00138337	AC104134.1
ENSG00000029725-RABEP1	-0.0640458	7.78101	-5.45836	4.99268288217111e-08	0.00140664	RABEP1
ENSG00000187555-USP7	-0.0441453	7.59835	-5.45603	5.0581696837379e-08	0.00142509	USP7
ENSG00000171862-PTEN	-0.0725627	8.07015	-5.45527	5.07989279846541e-08	0.00143121	PTEN
ENSG00000075292-ZNF638	-0.0644629	7.99204	-5.44972	5.24014279269076e-08	0.00147636	ZNF638
ENSG00000197961-ZNF121	-0.043409	6.59607	-5.44417	5.40517495812769e-08	0.00152285	ZNF121
ENSG00000173473-SMARCC1	-0.0630081	8.10324	-5.44373	5.41873751273384e-08	0.00152668	SMARCC1
ENSG00000237945-LINC00649	-0.0572912	6.0013	-5.44212	5.46772223623565e-08	0.00154048	LINC00649
ENSG00000083814-ZNF671	-0.0353783	4.41022	-5.43877	5.57074875993206e-08	0.0015695	ZNF671
ENSG00000179454-KLHL28	-0.0528207	7.49304	-5.43203	5.78451293460537e-08	0.00162973	KLHL28
ENSG00000129422-MTUS1	-0.0523135	4.26056	-5.42814	5.91123885395561e-08	0.00166543	MTUS1
ENSG00000178234-GALNT11	-0.0757734	7.54015	-5.42159	6.13101663471219e-08	0.00172735	GALNT11
ENSG00000204482-LST1	-0.034303	6.74663	-5.42096	6.15257703379162e-08	0.00173343	LST1
ENSG00000182162-P2RY8	-0.102759	8.61116	-5.41397	6.39672092082903e-08	0.00180221	P2RY8
ENSG00000163249-CCNYL1	-0.069974	5.78935	-5.41354	6.41185941131416e-08	0.00180648	CCNYL1
ENSG00000117592-PRDX6	-0.0357928	7.72698	-5.41038	6.52564835963756e-08	0.00183854	PRDX6
ENSG00000121764-HCRTR1	-0.0303234	4.42602	-5.40735	6.63634010535753e-08	0.00186972	HCRTR1
ENSG00000062582-MRPS24	-0.0284814	7.25659	-5.40636	6.67276902057545e-08	0.00187999	MRPS24
ENSG00000229043-AC091729.3	-0.0424854	4.51529	-5.40594	6.68866900923775e-08	0.00188447	AC091729.3
ENSG00000068745-IP6K2	-0.0340726	7.4296	-5.40333	6.78612783790532e-08	0.00191192	IP6K2
ENSG00000131023-LATS1	-0.0586407	7.55068	-5.40279	6.80652741969203e-08	0.00191767	LATS1
ENSG00000231789-PIK3CD-AS2	-0.0552889	5.72929	-5.40059	6.89007666044347e-08	0.00194121	PIK3CD-AS2
ENSG00000166822-TMEM170A	-0.0500508	6.61974	-5.39825	6.98017300285445e-08	0.00196659	TMEM170A
ENSG00000169951-ZNF764	-0.015597	4.69948	-5.39577	7.07672617454058e-08	0.0019938	ZNF764
ENSG00000062650-WAPL	-0.0542627	7.73068	-5.39498	7.10785839488848e-08	0.00200257	WAPL
ENSG00000174840-PDE12	-0.0367311	6.42563	-5.39263	7.20117955019838e-08	0.00202886	PDE12
ENSG00000134453-RBM17	-0.03882	7.70568	-5.3901	7.30282777664804e-08	0.0020575	RBM17
ENSG00000227240-AL136456.1	-0.143408	5.09707	-5.38963	7.32175324502686e-08	0.00206283	AL136456.1
ENSG00000239521-CASTOR3	-0.0478591	7.14819	-5.38906	7.34491511347098e-08	0.00206936	CASTOR3
ENSG00000122218-COPA	-0.0578316	8.23594	-5.38377	7.56291623893278e-08	0.00213078	COPA
ENSG00000106459-NRF1	-0.0705557	7.8824	-5.38323	7.58582620178947e-08	0.00213723	NRF1
ENSG00000135074-ADAM19	-0.111662	5.58448	-5.38268	7.60901667168162e-08	0.00214376	ADAM19
ENSG00000138326-RPS24	-0.0953613	11.1986	-5.38111	7.67515359981846e-08	0.0021624	RPS24
ENSG00000271938-AC103724.4	-0.00510336	4.35869	-5.38052	7.70048034117072e-08	0.00216953	AC103724.4
ENSG00000093183-SEC22C	-0.0491546	6.70624	-5.37933	7.75119209019433e-08	0.00218382	SEC22C
ENSG00000160633-SAFB	-0.0442832	7.46481	-5.37531	7.92527897959846e-08	0.00223287	SAFB
ENSG00000185404-SP140L	-0.0615483	7.61196	-5.37498	7.93974203306834e-08	0.00223694	SP140L
ENSG00000116874-WARS2	-0.0912697	6.40578	-5.37468	7.95275476716588e-08	0.00224061	WARS2
ENSG00000188227-ZNF793	-0.0425552	4.23962	-5.37432	7.96861070081357e-08	0.00224508	ZNF793
ENSG00000148154-UGCG	-0.0639419	7.00568	-5.37411	7.97815030830733e-08	0.00224776	UGCG
ENSG00000155096-AZIN1	-0.048287	7.21226	-5.37065	8.13187241994377e-08	0.00229107	AZIN1
ENSG00000262211-AC008914.1	-0.00344328	3.74278	-5.36839	8.23377481441144e-08	0.00231978	AC008914.1
ENSG00000182087-TMEM259	-0.0323878	7.03187	-5.36746	8.27609781212776e-08	0.00233171	TMEM259
ENSG00000049249-TNFRSF9	-0.0646124	4.05056	-5.36741	8.27845244033325e-08	0.00233237	TNFRSF9
ENSG00000213923-CSNK1E	-0.0279745	6.56294	-5.36668	8.31196088308331e-08	0.00234181	CSNK1E
ENSG00000258285-TESC-AS1	-0.0467111	4.74527	-5.36497	8.3908759665683e-08	0.00236405	TESC-AS1
ENSG00000062725-APPBP2	-0.0665264	7.21573	-5.35297	8.96396741367569e-08	0.00252551	APPBP2
ENSG00000196236-XPNPEP3	-0.0698746	6.36069	-5.35241	8.99187975270489e-08	0.00253337	XPNPEP3
ENSG00000179134-SAMD4B	-0.0486172	6.64283	-5.3524	8.99209098579938e-08	0.00253343	SAMD4B
ENSG00000154174-TOMM70	-0.0494795	6.51329	-5.35149	9.03721186516167e-08	0.00254614	TOMM70
ENSG00000125731-SH2D3A	-0.0429898	5.21913	-5.35139	9.04213512635733e-08	0.00254753	SH2D3A
ENSG00000140632-GLYR1	-0.0508367	7.33038	-5.3489	9.167117432187e-08	0.00258274	GLYR1
ENSG00000171827-ZNF570	-0.0452275	5.23868	-5.34716	9.25515297503413e-08	0.00260755	ZNF570
ENSG00000196683-TOMM7	-0.0707591	9.64401	-5.34193	9.52527682852786e-08	0.00268365	TOMM7
ENSG00000107854-TNKS2	-0.0579517	7.8822	-5.33788	9.73896996154891e-08	0.00274386	TNKS2
ENSG00000023902-PLEKHO1	-0.0383005	6.62094	-5.33213	1.00512363853496e-07	0.00283184	PLEKHO1
ENSG00000160991-ORAI2	-0.0459753	5.70028	-5.32992	1.01739993073875e-07	0.00286642	ORAI2
ENSG00000253352-TUG1	-0.0401952	6.56835	-5.32954	1.01948579671187e-07	0.0028723	TUG1
ENSG00000141526-SLC16A3	-0.0503008	7.11816	-5.32803	1.02797588814964e-07	0.00289622	SLC16A3
ENSG00000115520-COQ10B	-0.0415773	7.55275	-5.32742	1.03141975567815e-07	0.00290592	COQ10B
ENSG00000047346-FAM214A	-0.0730835	7.84303	-5.32696	1.03404541633242e-07	0.00291332	FAM214A
ENSG00000151292-CSNK1G3	-0.0621767	7.69187	-5.32657	1.03624811555623e-07	0.00291953	CSNK1G3
ENSG00000163050-COQ8A	-0.0319679	5.959	-5.32568	1.04132275503746e-07	0.00293382	COQ8A
ENSG00000230533-AL356234.2	-0.0264999	4.0231	-5.32472	1.04676270405724e-07	0.00294915	AL356234.2
ENSG00000104765-BNIP3L	-0.0530654	7.46952	-5.32405	1.05061496046247e-07	0.00296	BNIP3L
ENSG00000151893-CACUL1	-0.0648598	7.26198	-5.31814	1.0851483435338e-07	0.0030573	CACUL1
ENSG00000136051-WASHC4	-0.0542071	6.83911	-5.31649	1.0950201881277e-07	0.00308511	WASHC4
ENSG00000172785-CBWD1	-0.037782	5.5819	-5.31605	1.09764825602545e-07	0.00309251	CBWD1
ENSG00000106591-MRPL32	-0.0192032	6.25059	-5.31145	1.12558415983379e-07	0.00317122	MRPL32
ENSG00000115561-CHMP3	-0.0572942	7.665	-5.30829	1.14519236062565e-07	0.00322646	CHMP3
ENSG00000177565-TBL1XR1	-0.0897755	8.00377	-5.3078	1.14823356525922e-07	0.00323503	TBL1XR1
ENSG00000008294-SPAG9	-0.0626695	7.84183	-5.30694	1.15362161988282e-07	0.00325021	SPAG9
ENSG00000172878-METAP1D	-0.0430468	4.85217	-5.30594	1.15994314354456e-07	0.00326802	METAP1D
ENSG00000115762-PLEKHB2	-0.0506193	7.18768	-5.30518	1.16481453668689e-07	0.00328175	PLEKHB2
ENSG00000239801-DENND6A-AS1	-0.0725064	7.24289	-5.30476	1.16748192867821e-07	0.00328926	DENND6A-AS1
ENSG00000165061-ZMAT4	-0.0987959	3.79456	-5.30104	1.19138728163613e-07	0.00335661	ZMAT4
ENSG00000084733-RAB10	-0.0656042	7.51127	-5.30064	1.19402387545198e-07	0.00336404	RAB10
ENSG00000120784-ZFP30	-0.0564536	5.8407	-5.30013	1.19731458620977e-07	0.00337331	ZFP30
ENSG00000173273-TNKS	-0.0755928	8.15185	-5.29821	1.20993416685088e-07	0.00340887	TNKS
ENSG00000133794-ARNTL	-0.0683182	7.9068	-5.29585	1.22557616735235e-07	0.00345294	ARNTL
ENSG00000142156-COL6A1	-0.0416627	3.59679	-5.29513	1.2303799611893e-07	0.00346647	COL6A1
ENSG00000164823-OSGIN2	-0.0429363	6.35665	-5.28839	1.27640298115651e-07	0.00359614	OSGIN2
ENSG00000104043-ATP8B4	-0.113245	5.37026	-5.28799	1.27913549380984e-07	0.00360384	ATP8B4
ENSG00000080824-HSP90AA1	-0.072029	9.26263	-5.28356	1.31039239451036e-07	0.0036919	HSP90AA1
ENSG00000124177-CHD6	-0.0666408	8.13459	-5.28342	1.31135410647838e-07	0.00369461	CHD6
ENSG00000160190-SLC37A1	-0.0530787	6.01963	-5.28184	1.3226688448244e-07	0.00372649	SLC37A1
ENSG00000130723-PRRC2B	-0.051901	8.24945	-5.28043	1.33285690636933e-07	0.00375519	PRRC2B
ENSG00000165637-VDAC2	-0.0251937	7.33784	-5.28015	1.33484048144729e-07	0.00376078	VDAC2
ENSG00000169155-ZBTB43	-0.0477146	6.89497	-5.27428	1.37807301136062e-07	0.00388258	ZBTB43
ENSG00000005007-UPF1	-0.0396808	6.35438	-5.27285	1.38886892743939e-07	0.003913	UPF1
ENSG00000102858-MGRN1	-0.0405198	6.47414	-5.27257	1.39093679270217e-07	0.00391883	MGRN1
ENSG00000154305-MIA3	-0.0459748	7.24327	-5.27125	1.4009578339206e-07	0.00394706	MIA3
ENSG00000140043-PTGR2	-0.00947243	4.64422	-5.27024	1.40867381916072e-07	0.0039688	PTGR2
ENSG00000168876-ANKRD49	-0.0413591	7.62182	-5.2697	1.41278508725119e-07	0.00398038	ANKRD49
ENSG00000100461-RBM23	-0.0446027	7.36199	-5.2632	1.46340864129941e-07	0.00412301	RBM23
ENSG00000158528-PPP1R9A	-0.101197	4.00991	-5.26306	1.46452453823912e-07	0.00412615	PPP1R9A
ENSG00000145740-SLC30A5	-0.0504548	6.93346	-5.26242	1.4696221892836e-07	0.00414051	SLC30A5
ENSG00000160284-SPATC1L	-0.00809371	4.0663	-5.25736	1.51042384622992e-07	0.00425547	SPATC1L
ENSG00000056586-RC3H2	-0.0594991	7.66533	-5.2565	1.51751384151766e-07	0.00427544	RC3H2
ENSG00000114107-CEP70	-0.0726882	6.11182	-5.25649	1.51759110686937e-07	0.00427566	CEP70
ENSG00000143155-TIPRL	-0.0397303	7.3125	-5.25546	1.52605077713822e-07	0.0042995	TIPRL
ENSG00000143569-UBAP2L	-0.0451443	6.89168	-5.25533	1.52714900411058e-07	0.00430259	UBAP2L
ENSG00000204110-LINC02520	-0.0461381	4.53459	-5.2552	1.52821919202771e-07	0.0043056	LINC02520
ENSG00000062716-VMP1	-0.0667615	8.22658	-5.25375	1.54027687078617e-07	0.00433958	VMP1
ENSG00000100154-TTC28	-0.0698775	5.38284	-5.25186	1.55603689055039e-07	0.00438398	TTC28
ENSG00000086848-ALG9	-0.0608429	6.38549	-5.24956	1.57553483568454e-07	0.00443891	ALG9
ENSG00000123810-B9D2	-0.0492909	5.58604	-5.24457	1.61862091569422e-07	0.0045603	B9D2
ENSG00000144048-DUSP11	-0.0342528	6.83615	-5.24276	1.63449153495019e-07	0.00460502	DUSP11
ENSG00000139055-ERP27	-0.066541	6.24792	-5.24067	1.65297657365252e-07	0.0046571	ERP27
ENSG00000168216-LMBRD1	-0.068983	8.07338	-5.23853	1.67220450016553e-07	0.00471127	LMBRD1
ENSG00000164080-RAD54L2	-0.0548979	6.84381	-5.23538	1.70087984291867e-07	0.00479206	RAD54L2
ENSG00000228548-ITPKB-AS1	-0.0206928	4.92951	-5.2339	1.71443073058278e-07	0.00483024	ITPKB-AS1
ENSG00000110723-EXPH5	-0.0822101	4.81766	-5.23379	1.71551609365304e-07	0.0048333	EXPH5
ENSG00000080345-RIF1	-0.0576776	7.51719	-5.23205	1.73162420928468e-07	0.00487868	RIF1
ENSG00000173141-MRPL57	-0.0345318	7.35939	-5.22966	1.75412259503209e-07	0.00494206	MRPL57
ENSG00000142039-CCDC97	-0.0844712	7.08452	-5.22865	1.76363105416729e-07	0.00496885	CCDC97
ENSG00000138138-ATAD1	-0.0473031	7.24317	-5.22827	1.76727986009196e-07	0.00497913	ATAD1
ENSG00000089775-ZBTB25	-0.0417349	6.6764	-5.2167	1.88071104757181e-07	0.00529872	ZBTB25
ENSG00000108406-DHX40	-0.0434324	7.05867	-5.21661	1.8816514110756e-07	0.00530136	DHX40
ENSG00000089876-DHX32	-0.0636686	5.32123	-5.21223	1.92645921909732e-07	0.00542761	DHX32
ENSG00000035681-NSMAF	-0.0714424	7.24628	-5.21162	1.9326827738126e-07	0.00544514	NSMAF
ENSG00000068697-LAPTM4A	-0.0373629	7.32398	-5.20918	1.95824285744342e-07	0.00551715	LAPTM4A
ENSG00000174839-DENND6A	-0.0704854	8.14801	-5.20716	1.9795616549792e-07	0.00557722	DENND6A
ENSG00000130783-CCDC62	-0.05676	4.58544	-5.20259	2.02861996404881e-07	0.00571543	CCDC62
ENSG00000265907-AP000919.2	-0.0434561	5.41819	-5.20078	2.04838199652803e-07	0.00577111	AP000919.2
ENSG00000135503-ACVR1B	-0.0408302	5.51005	-5.20044	2.05219240808829e-07	0.00578185	ACVR1B
ENSG00000213085-CFAP45	-0.0299349	4.12048	-5.19838	2.07486957203903e-07	0.00584574	CFAP45
ENSG00000227124-ZNF717	-0.0627208	4.00898	-5.19555	2.10657843276253e-07	0.00593507	ZNF717
ENSG00000155304-HSPA13	-0.0362762	5.98162	-5.1946	2.11733266073791e-07	0.00596537	HSPA13
ENSG00000278540-ACACA	-0.0806928	6.75504	-5.19279	2.13792912732473e-07	0.0060234	ACACA
ENSG00000152439-ZNF773	-0.0203679	4.4134	-5.19181	2.149209116998e-07	0.00605518	ZNF773
ENSG00000149292-TTC12	-0.0633343	6.01262	-5.18602	2.21675105188631e-07	0.00624547	TTC12
ENSG00000116396-KCNC4	-0.0544618	4.57339	-5.18489	2.23015582768176e-07	0.00628324	KCNC4
ENSG00000146223-RPL7L1	-0.0345251	6.88415	-5.18228	2.26142442576043e-07	0.00637134	RPL7L1
ENSG00000173744-AGFG1	-0.0543335	7.64083	-5.1805	2.28312013391462e-07	0.00643246	AGFG1
ENSG00000123728-RAP2C	-0.0298436	6.53249	-5.17788	2.31525585205287e-07	0.006523	RAP2C
ENSG00000211786-TRAV8-2	-0.0519652	3.83214	-5.17725	2.32304422803049e-07	0.00654494	TRAV8-2
ENSG00000179295-PTPN11	-0.0566315	7.38436	-5.17574	2.34176255327304e-07	0.00659768	PTPN11
ENSG00000287387-AC010883.3	-0.0293906	5.37687	-5.17548	2.34501952729749e-07	0.00660686	AC010883.3
ENSG00000111530-CAND1	-0.041969	7.53889	-5.17532	2.34702444080811e-07	0.00661251	CAND1
ENSG00000230732-AC016949.1	-0.0159733	4.8771	-5.17183	2.39108418262427e-07	0.00673664	AC016949.1
ENSG00000165209-STRBP	-0.0892437	5.98208	-5.17008	2.41352837899785e-07	0.00679987	STRBP
ENSG00000183628-DGCR6	-0.0308695	3.98171	-5.16572	2.47016205563463e-07	0.00695943	DGCR6
ENSG00000143365-RORC	-0.053137	3.29633	-5.16452	2.48611489417336e-07	0.00700438	RORC
ENSG00000138678-GPAT3	-0.0814027	4.92606	-5.16361	2.49807211587031e-07	0.00703807	GPAT3
ENSG00000105639-JAK3	-0.0374236	6.83777	-5.16093	2.53395978493867e-07	0.00713918	JAK3
ENSG00000230317-LINC01284	-0.0731109	4.23505	-5.16081	2.53563599162415e-07	0.0071439	LINC01284
ENSG00000167468-GPX4	-0.0318747	7.69926	-5.16069	2.53727855298203e-07	0.00714853	GPX4
ENSG00000168300-PCMTD1	-0.0546549	7.79706	-5.15985	2.54854425342559e-07	0.00718027	PCMTD1
ENSG00000064393-HIPK2	-0.0846502	7.8521	-5.15343	2.63705184021319e-07	0.00742963	HIPK2
ENSG00000111843-TMEM14C	-0.0452231	5.19365	-5.15297	2.64346033128534e-07	0.00744769	TMEM14C
ENSG00000108840-HDAC5	-0.0317309	6.2796	-5.15114	2.6694045555288e-07	0.00752078	HDAC5
ENSG00000156853-ZNF689	-0.01493	4.9681	-5.15059	2.67711417220896e-07	0.0075425	ZNF689
ENSG00000126970-ZC4H2	-0.104806	4.76382	-5.14936	2.69474409611234e-07	0.00759217	ZC4H2
ENSG00000111879-FAM184A	-0.0714283	4.59127	-5.14666	2.73364375140567e-07	0.00770177	FAM184A
ENSG00000198901-PRC1	-0.0478999	5.23206	-5.14001	2.8317198307755e-07	0.00797809	PRC1
ENSG00000180488-MIGA1	-0.0544108	7.52254	-5.13319	2.935815807405e-07	0.00827137	MIGA1
ENSG00000119396-RAB14	-0.0344859	7.74006	-5.13158	2.96099878392085e-07	0.00834232	RAB14
ENSG00000177034-MTX3	-0.0425476	6.05277	-5.13079	2.97343008650287e-07	0.00837734	MTX3
ENSG00000285329-AC025283.2	-0.0400404	5.18964	-5.12961	2.99192131370706e-07	0.00842944	AC025283.2
ENSG00000223725-AC009226.1	-0.0681006	4.96534	-5.12773	3.02192873418313e-07	0.00851398	AC009226.1
ENSG00000176994-SMCR8	-0.0336842	6.02451	-5.12716	3.03102363598386e-07	0.00853961	SMCR8
ENSG00000168488-ATXN2L	-0.0323118	7.14529	-5.12687	3.03560852715371e-07	0.00855252	ATXN2L
ENSG00000113163-CERT1	-0.0749804	7.64958	-5.12584	3.05216568080224e-07	0.00859917	CERT1
ENSG00000231999-LRRC8C-DT	-0.0362654	5.62138	-5.12306	3.09742356383557e-07	0.00872668	LRRC8C-DT
ENSG00000224376-AC017104.1	-0.0629851	4.62062	-5.12231	3.10970190340347e-07	0.00876127	AC017104.1
ENSG00000065491-TBC1D22B	-0.0542118	6.08347	-5.12034	3.14226014103813e-07	0.008853	TBC1D22B
ENSG00000168140-VASN	-0.0360633	4.68724	-5.11301	3.2661929945582e-07	0.00920217	VASN
ENSG00000170006-TMEM154	-0.0486205	6.18358	-5.11202	3.28326078150156e-07	0.00925026	TMEM154
ENSG00000164512-ANKRD55	-0.0834919	5.15985	-5.1114	3.29403576022386e-07	0.00928062	ANKRD55
ENSG00000125870-SNRPB2	-0.0373361	7.84452	-5.10835	3.34728618852328e-07	0.00943064	SNRPB2
ENSG00000234719-NPIPB2	-0.0535617	4.46966	-5.10715	3.36863663035989e-07	0.0094908	NPIPB2
ENSG00000047249-ATP6V1H	-0.061253	7.53526	-5.10501	3.40677194365619e-07	0.00959824	ATP6V1H
ENSG00000186918-ZNF395	-0.0337472	5.47241	-5.10312	3.44082456540229e-07	0.00969418	ZNF395
ENSG00000166037-CEP57	-0.0601971	7.37457	-5.10198	3.46158599748047e-07	0.00975267	CEP57
ENSG00000203778-FAM229B	-0.0515049	5.23452	-5.09998	3.49811691003085e-07	0.00985559	FAM229B
ENSG00000241837-ATP5PO	-0.039366	7.91303	-5.09483	3.59421552726035e-07	0.0101263	ATP5PO
ENSG00000276476-AL136962.1	-0.108737	5.01717	-5.09132	3.66113427226992e-07	0.0103149	AL136962.1
ENSG00000273136-NBPF26	-0.0289356	5.49971	-5.09122	3.66311220276448e-07	0.0103205	NBPF26
ENSG00000174206-C12orf66	-0.0347212	5.13165	-5.08902	3.70549811567027e-07	0.0104399	C12orf66
ENSG00000164713-BRI3	-0.0202574	7.54322	-5.08705	3.74419721425075e-07	0.0105489	BRI3
ENSG00000197912-SPG7	-0.0359332	7.24007	-5.08416	3.80129587278712e-07	0.0107098	SPG7
ENSG00000126775-ATG14	-0.0534701	7.38077	-5.08413	3.80184426135802e-07	0.0107113	ATG14
ENSG00000180817-PPA1	-0.0483864	7.16898	-5.08114	3.86200173890142e-07	0.0108808	PPA1
ENSG00000218357-LINC01644	-0.069774	3.2728	-5.08055	3.87399460203061e-07	0.0109146	LINC01644
ENSG00000235978-AC018816.1	-0.0650403	6.03405	-5.08029	3.87922243690724e-07	0.0109293	AC018816.1
ENSG00000179743-AL450998.2	-0.0419022	5.86343	-5.07973	3.89065329757762e-07	0.0109615	AL450998.2
ENSG00000149658-YTHDF1	-0.0389331	6.25375	-5.07386	4.01206440143476e-07	0.0113036	YTHDF1
ENSG00000176293-ZNF135	-0.0335536	4.14273	-5.0734	4.02190280023447e-07	0.0113313	ZNF135
ENSG00000129315-CCNT1	-0.0392485	7.59463	-5.07059	4.08144766869617e-07	0.0114991	CCNT1
ENSG00000164597-COG5	-0.0783214	8.36586	-5.07043	4.08492128015093e-07	0.0115089	COG5
ENSG00000100380-ST13	-0.0539718	7.93702	-5.06912	4.11286430519555e-07	0.0115876	ST13
ENSG00000159231-CBR3	-0.0550512	4.94005	-5.06557	4.19011919164041e-07	0.0118052	CBR3
ENSG00000070190-DAPP1	-0.0561408	5.72534	-5.06434	4.21701255951214e-07	0.011881	DAPP1
ENSG00000077458-FAM76B	-0.0423014	7.00667	-5.06297	4.24736443368689e-07	0.0119665	FAM76B
ENSG00000101460-MAP1LC3A	-0.00824794	4.80157	-5.06246	4.25875419246347e-07	0.0119986	MAP1LC3A
ENSG00000271147-ARMCX5-GPRASP2	-0.0854797	5.3685	-5.0609	4.29355953808233e-07	0.0120967	ARMCX5-GPRASP2
ENSG00000100478-AP4S1	-0.0604591	6.4347	-5.05697	4.38257869035161e-07	0.0123475	AP4S1
ENSG00000165410-CFL2	-0.0416324	6.23336	-5.05616	4.40120294307266e-07	0.0123999	CFL2
ENSG00000120306-CYSTM1	-0.0727874	6.78931	-5.05513	4.42482659041422e-07	0.0124665	CYSTM1
ENSG00000152219-ARL14EP	-0.0473292	7.08359	-5.05425	4.44524844709138e-07	0.012524	ARL14EP
ENSG00000163166-IWS1	-0.0532818	6.92884	-5.05128	4.51449659950189e-07	0.0127191	IWS1
ENSG00000259314-AC103739.2	-0.0398595	3.94256	-5.05048	4.5334163291618e-07	0.0127724	AC103739.2
ENSG00000281106-TMEM272	-0.0423313	4.03934	-5.04959	4.55458913154809e-07	0.0128321	TMEM272
ENSG00000271895-AL109811.2	-0.0276403	5.45893	-5.04785	4.59616480389006e-07	0.0129492	AL109811.2
ENSG00000104852-SNRNP70	-0.0296918	7.59768	-5.04563	4.64946302174072e-07	0.0130994	SNRNP70
ENSG00000090612-ZNF268	-0.0417465	5.52722	-5.04137	4.75374739876896e-07	0.0133932	ZNF268
ENSG00000156875-MFSD14A	-0.0517574	7.75504	-5.04029	4.78069960185277e-07	0.0134691	MFSD14A
ENSG00000266173-STRADA	-0.0462079	7.11355	-5.0398	4.79292583536241e-07	0.0135036	STRADA
ENSG00000108561-C1QBP	-0.0284819	7.27354	-5.03601	4.88820850955371e-07	0.013772	C1QBP
ENSG00000203485-INF2	-0.030024	4.30598	-5.03572	4.8955948303428e-07	0.0137928	INF2
ENSG00000136960-ENPP2	-0.0506835	3.92337	-5.03073	5.02436233638113e-07	0.0141556	ENPP2
ENSG00000134987-WDR36	-0.0491829	6.53545	-5.03015	5.03937587144024e-07	0.0141979	WDR36
ENSG00000006459-KDM7A	-0.0668487	7.71851	-5.02993	5.04520186594314e-07	0.0142144	KDM7A
ENSG00000083520-DIS3	-0.0416391	7.06106	-5.02675	5.1291734325219e-07	0.0144509	DIS3
ENSG00000110315-RNF141	-0.0333344	5.52927	-5.02354	5.21535441360713e-07	0.0146937	RNF141
ENSG00000102109-PCSK1N	-0.0643304	4.55299	-5.02199	5.25732917823153e-07	0.014812	PCSK1N
ENSG00000133028-SCO1	-0.0343913	6.19885	-5.02088	5.2877487204288e-07	0.0148977	SCO1
ENSG00000166278-C2	-0.0581723	5.20391	-5.01916	5.33525184497213e-07	0.0150315	C2
ENSG00000115541-HSPE1	-0.0538765	7.75082	-5.01848	5.3539051492143e-07	0.0150841	HSPE1
ENSG00000117262-GPR89A	-0.0497678	6.18722	-5.01787	5.37096028714903e-07	0.0151321	GPR89A
ENSG00000119537-KDSR	-0.054672	5.72007	-5.01651	5.40878857512597e-07	0.0152387	KDSR
ENSG00000174945-AMZ1	-0.0598928	5.38313	-5.01637	5.41297827116836e-07	0.0152505	AMZ1
ENSG00000153936-HS2ST1	-0.0990389	6.74993	-5.01609	5.42082872789905e-07	0.0152726	HS2ST1
ENSG00000170260-ZNF212	-0.0549701	5.96158	-5.01508	5.44902185233211e-07	0.0153521	ZNF212
ENSG00000077684-JADE1	-0.0511988	6.87508	-5.01472	5.45925892899878e-07	0.0153809	JADE1
ENSG00000100266-PACSIN2	-0.074671	7.0112	-5.01441	5.4681948262993e-07	0.0154061	PACSIN2
ENSG00000235532-LINC00402	-0.0392027	4.61386	-5.01012	5.5909866194334e-07	0.015752	LINC00402
ENSG00000165406-MARCH8	-0.0609764	7.11143	-5.00869	5.63243623729885e-07	0.0158688	MARCH8
ENSG00000140848-CPNE2	-0.0393549	4.58203	-5.00713	5.67814617704343e-07	0.0159976	CPNE2
ENSG00000169710-FASN	-0.0351018	5.0699	-5.00689	5.68496294922443e-07	0.0160168	FASN
ENSG00000234608-MAPKAPK5-AS1	-0.0227379	7.04346	-5.00195	5.83219237704051e-07	0.0164316	MAPKAPK5-AS1
ENSG00000130164-LDLR	-0.0644688	5.44705	-5.00138	5.84948366219496e-07	0.0164803	LDLR
ENSG00000101337-TM9SF4	-0.0450725	6.89916	-4.99967	5.90136253676458e-07	0.0166265	TM9SF4
ENSG00000144741-SLC25A26	-0.0657827	7.75299	-4.99629	6.0052027286166e-07	0.0169191	SLC25A26
ENSG00000133056-PIK3C2B	-0.0515916	5.55829	-4.99449	6.0612750155384e-07	0.017077	PIK3C2B
ENSG00000205339-IPO7	-0.0500006	6.84696	-4.99122	6.16442721150633e-07	0.0173677	IPO7
ENSG00000071537-SEL1L	-0.0442323	7.27319	-4.98839	6.25491740549572e-07	0.0176226	SEL1L
ENSG00000198792-TMEM184B	-0.0496121	6.25463	-4.98785	6.27238486206459e-07	0.0176718	TMEM184B
ENSG00000175352-NRIP3	-0.0526801	3.64856	-4.9862	6.32583520439056e-07	0.0178224	NRIP3
ENSG00000125089-SH3TC1	-0.0393118	5.56828	-4.9774	6.61896402891345e-07	0.0186483	SH3TC1
ENSG00000141646-SMAD4	-0.0513754	7.54166	-4.97574	6.67569056937134e-07	0.0188081	SMAD4
ENSG00000106105-GARS	-0.0493555	6.80588	-4.97432	6.72480021857189e-07	0.0189465	GARS
ENSG00000147586-MRPS28	-0.0578497	6.89063	-4.97336	6.75792241464867e-07	0.0190398	MRPS28
ENSG00000183691-NOG	-0.00640463	3.72359	-4.97047	6.85931370968459e-07	0.0193254	NOG
ENSG00000185787-MORF4L1	-0.0409736	8.89216	-4.96967	6.8873439300119e-07	0.0194044	MORF4L1
ENSG00000228363-AC015971.1	-0.0451455	5.63564	-4.96734	6.97018315740048e-07	0.0196378	AC015971.1
ENSG00000157404-KIT	-0.064216	2.59092	-4.96695	6.98424580551688e-07	0.0196774	KIT
ENSG00000171940-ZNF217	-0.042422	7.28793	-4.96612	7.01412877869688e-07	0.0197616	ZNF217
ENSG00000179010-MRFAP1	-0.0171345	7.40295	-4.96561	7.03243103703713e-07	0.0198132	MRFAP1
ENSG00000171865-RNASEH1	-0.03599	6.78683	-4.96432	7.07934706179459e-07	0.0199454	RNASEH1
ENSG00000115825-PRKD3	-0.0669915	7.48824	-4.96397	7.09175182590607e-07	0.0199803	PRKD3
ENSG00000235919-ASH1L-AS1	-0.013079	5.32419	-4.96236	7.15079821663701e-07	0.0201467	ASH1L-AS1
ENSG00000056097-ZFR	-0.055447	8.08789	-4.95594	7.38999672732437e-07	0.0208206	ZFR
ENSG00000082269-FAM135A	-0.0831629	6.2083	-4.9549	7.42944662409193e-07	0.0209317	FAM135A
ENSG00000069849-ATP1B3	-0.0809845	7.5523	-4.95042	7.60183759356488e-07	0.0214174	ATP1B3
ENSG00000186815-TPCN1	-0.0427943	5.36733	-4.9466	7.75193194212584e-07	0.0218403	TPCN1
ENSG00000157181-ODR4	-0.0486127	6.74596	-4.94506	7.81316625968498e-07	0.0220128	ODR4
ENSG00000155307-SAMSN1	-0.0784438	8.11623	-4.94366	7.8694755571554e-07	0.0221715	SAMSN1
ENSG00000221821-C6orf226	-0.0270107	6.54521	-4.94186	7.94201599284907e-07	0.0223758	C6orf226
ENSG00000196937-FAM3C	-0.0449257	6.49582	-4.93962	8.03338781885026e-07	0.0226333	FAM3C
ENSG00000147649-MTDH	-0.0503576	8.4646	-4.93489	8.23003438357014e-07	0.0231873	MTDH
ENSG00000114744-COMMD2	-0.0291446	6.99695	-4.93403	8.26604090170727e-07	0.0232887	COMMD2
ENSG00000163072-NOSTRIN	-0.0752351	3.57004	-4.93079	8.40399340967514e-07	0.0236774	NOSTRIN
ENSG00000184368-MAP7D2	-0.0885977	5.17578	-4.92024	8.86764857759222e-07	0.0249837	MAP7D2
ENSG00000235724-AC009299.3	-0.0373895	5.13294	-4.91991	8.88266921867417e-07	0.025026	AC009299.3
ENSG00000233822-HIST1H2BN	-0.039331	5.20674	-4.91278	9.21071412734719e-07	0.0259503	HIST1H2BN
ENSG00000131844-MCCC2	-0.0516548	6.40957	-4.91084	9.30188648463485e-07	0.0262071	MCCC2
ENSG00000232682-AL592430.1	-0.0316731	3.84153	-4.90796	9.43906241999117e-07	0.0265936	AL592430.1
ENSG00000085415-SEH1L	-0.0524347	5.96225	-4.905	9.58197182673719e-07	0.0269962	SEH1L
ENSG00000120963-ZNF706	-0.0255511	7.26113	-4.8998	9.8381077016121e-07	0.0277179	ZNF706
ENSG00000186716-BCR	-0.0670724	6.8796	-4.8992	9.86792708389483e-07	0.0278019	BCR
ENSG00000196313-POM121	-0.0433107	7.33372	-4.89211	1.02289130417112e-06	0.0288189	POM121
ENSG00000179909-ZNF154	-0.0236257	4.12405	-4.89207	1.02308116485213e-06	0.0288243	ZNF154
ENSG00000237484-LINC01684	-0.0903834	4.69852	-4.89167	1.02516184402077e-06	0.0288829	LINC01684
ENSG00000230084-AC006059.1	-0.0523936	7.21317	-4.88828	1.04291087245336e-06	0.029383	AC006059.1
ENSG00000117713-ARID1A	-0.0548071	7.78177	-4.8873	1.04811703639247e-06	0.0295296	ARID1A
ENSG00000229502-AL391863.1	-0.00185424	3.5752	-4.88575	1.05634269283102e-06	0.0297614	AL391863.1
ENSG00000141582-CBX4	-0.0431988	7.02242	-4.8857	1.05661908235953e-06	0.0297692	CBX4
ENSG00000175193-PARL	-0.0415912	7.18355	-4.88345	1.06870731104071e-06	0.0301098	PARL
ENSG00000031081-ARHGAP31	-0.0458867	5.30372	-4.87977	1.08875279370417e-06	0.0306745	ARHGAP31
ENSG00000258404-LINC02320	-0.0805578	5.85047	-4.87931	1.09128264890061e-06	0.0307458	LINC02320
ENSG00000137731-FXYD2	-0.0715125	3.48161	-4.87908	1.09254455413867e-06	0.0307814	FXYD2
ENSG00000197006-METTL9	-0.0262795	7.36751	-4.87774	1.09998768883077e-06	0.0309911	METTL9
ENSG00000251369-ZNF550	-0.010277	4.71545	-4.87606	1.10934857930985e-06	0.0312548	ZNF550
ENSG00000014824-SLC30A9	-0.066066	6.97199	-4.86665	1.16324216723314e-06	0.0327732	SLC30A9
ENSG00000175390-EIF3F	-0.0355756	8.25074	-4.86576	1.1684710794326e-06	0.0329205	EIF3F
ENSG00000141543-EIF4A3	-0.0436226	6.32907	-4.86565	1.1691031844265e-06	0.0329383	EIF4A3
ENSG00000134193-REG4	-0.00433611	3.11458	-4.85859	1.21138752913199e-06	0.0341296	REG4
ENSG00000118520-ARG1	-0.0432442	5.39411	-4.85753	1.21787508868471e-06	0.0343124	ARG1
ENSG00000113583-C5orf15	-0.0374809	6.17981	-4.85509	1.23290265620184e-06	0.0347358	C5orf15
ENSG00000164684-ZNF704	-0.0785687	3.58842	-4.85328	1.24419256562765e-06	0.0350539	ZNF704
ENSG00000197124-ZNF682	-0.0406141	6.45002	-4.84863	1.27358869114684e-06	0.0358821	ZNF682
ENSG00000230426-ERVMER61-1	-0.102151	4.82341	-4.84774	1.27930558996815e-06	0.0360432	ERVMER61-1
ENSG00000276345-AC004556.3	-0.0153825	3.94741	-4.84483	1.29812281069441e-06	0.0365733	AC004556.3
ENSG00000170379-TCAF2	-0.0295283	5.54358	-4.84083	1.32439921556744e-06	0.0373136	TCAF2
ENSG00000029993-HMGB3	-0.0398339	4.6755	-4.83994	1.3303474884305e-06	0.0374812	HMGB3
ENSG00000145780-FEM1C	-0.0388118	6.37177	-4.83766	1.34564480791988e-06	0.0379122	FEM1C
ENSG00000137817-PARP6	-0.0329318	6.27991	-4.83564	1.35929799563004e-06	0.0382969	PARP6
ENSG00000173085-COQ2	-0.0420711	4.89709	-4.83351	1.37387599727783e-06	0.0387076	COQ2
ENSG00000235527-HIPK1-AS1	-0.0472433	4.52676	-4.82895	1.40558657642768e-06	0.039601	HIPK1-AS1
ENSG00000182107-TMEM30B	-0.0380059	3.59679	-4.82823	1.41066283733971e-06	0.039744	TMEM30B
ENSG00000161381-PLXDC1	-0.0368666	4.79599	-4.82709	1.41878935187499e-06	0.039973	PLXDC1
ENSG00000185024-BRF1	-0.043692	6.41704	-4.82566	1.42893477087459e-06	0.0402588	BRF1
ENSG00000143184-XCL1	-0.108589	4.2783	-4.82493	1.43418331046093e-06	0.0404067	XCL1
ENSG00000111647-UHRF1BP1L	-0.0564742	7.31487	-4.82473	1.43561185297086e-06	0.0404469	UHRF1BP1L
ENSG00000231113-AL035587.1	-0.0254733	5.35417	-4.82417	1.43958129056985e-06	0.0405588	AL035587.1
ENSG00000164329-TENT2	-0.0564626	8.38421	-4.82399	1.44090187575696e-06	0.040596	TENT2
ENSG00000163803-PLB1	-0.0491944	4.70998	-4.82397	1.44106027997506e-06	0.0406004	PLB1
ENSG00000166912-MTMR10	-0.0416421	6.63187	-4.82332	1.44573962659354e-06	0.0407323	MTMR10
ENSG00000253573-AC024382.1	-0.0777653	3.93411	-4.82326	1.44619234005732e-06	0.040745	AC024382.1
ENSG00000177426-TGIF1	-0.0291709	6.09405	-4.81987	1.47087188248356e-06	0.0414403	TGIF1
ENSG00000235194-PPP1R3E	-0.0400703	5.64275	-4.81877	1.47897079182195e-06	0.0416685	PPP1R3E
ENSG00000233806-LINC01237	-0.064331	5.89342	-4.8185	1.48098111512797e-06	0.0417252	LINC01237
ENSG00000275714-HIST1H3A	-0.0199089	4.54398	-4.81558	1.50272063731125e-06	0.0423377	HIST1H3A
ENSG00000154479-CCDC173	-0.072773	5.84585	-4.81388	1.51554938104645e-06	0.0426991	CCDC173
ENSG00000101126-ADNP	-0.0544807	7.69487	-4.81351	1.51832731430723e-06	0.0427774	ADNP
ENSG00000203705-TATDN3	-0.0414047	6.25956	-4.81072	1.53957047638851e-06	0.0433759	TATDN3
ENSG00000130640-TUBGCP2	-0.0354085	6.83917	-4.80835	1.55783974077515e-06	0.0438906	TUBGCP2
ENSG00000211691-TRGJP	-0.00411814	3.19849	-4.80652	1.5721380278876e-06	0.0442934	TRGJP
ENSG00000120875-DUSP4	-0.0853896	4.51758	-4.80615	1.57503879775904e-06	0.0443751	DUSP4
ENSG00000179981-TSHZ1	-0.0617152	7.1502	-4.80583	1.5775575149411e-06	0.0444461	TSHZ1
ENSG00000142444-TIMM29	-0.0180087	5.89886	-4.80548	1.58027369600852e-06	0.0445226	TIMM29
ENSG00000166226-CCT2	-0.0351787	7.076	-4.80429	1.58968784489996e-06	0.0447879	CCT2
ENSG00000145388-METTL14	-0.0464544	6.59227	-4.80346	1.59626586624592e-06	0.0449732	METTL14
ENSG00000146676-PURB	-0.0401205	6.17848	-4.80109	1.61525149390621e-06	0.0455081	PURB
ENSG00000144848-ATG3	-0.0381231	6.86822	-4.79498	1.66506418949494e-06	0.0469115	ATG3
ENSG00000141279-NPEPPS	-0.049159	7.577	-4.79449	1.66908303964206e-06	0.0470247	NPEPPS
ENSG00000247853-AC006064.2	-0.0390784	5.47856	-4.79404	1.67280852084319e-06	0.0471297	AC006064.2
ENSG00000231663-COA6-AS1	-0.0347257	6.20614	-4.79223	1.68791995590305e-06	0.0475555	COA6-AS1
ENSG00000158747-NBL1	-0.0343972	4.19151	-4.7895	1.71096519447065e-06	0.0482047	NBL1
ENSG00000215386-MIR99AHG	-0.0975144	4.37542	-4.78921	1.71349681022799e-06	0.0482761	MIR99AHG
ENSG00000162642-C1orf52	-0.0227296	7.10247	-4.78817	1.72230355433014e-06	0.0485242	C1orf52
ENSG00000196502-SULT1A1	-0.0450152	5.13496	-4.7829	1.76798166585953e-06	0.0498111	SULT1A1

### Sheet: Supp_9a
Supp table 9a: Differential gene expression: Genes significantly upregulated (p<0.05) in autosomal dominant STAT5B GOF CD8 T cells relative to healthy control CD8 T cells
Ensembl Gene ID	log2Fold Change	Average Expression	t-Statistic	P Value	Adjusted P Value	Gene ID
ENSG00000183878-UTY	1.84608	5.8842	69.2178	0	0	UTY
ENSG00000099725-PRKY	1.78233	5.63699	66.4798	0	0	PRKY
ENSG00000114374-USP9Y	1.62727	5.48332	62.5377	0	0	USP9Y
ENSG00000129824-RPS4Y1	1.59566	6.26611	61.0047	0	0	RPS4Y1
ENSG00000130303-BST2	0.0490807	7.23918	5.90898	3.62583212209755e-09	0.000102154	BST2
ENSG00000251600-AC107223.1	0.127273	4.73821	5.9075	3.65832986297699e-09	0.00010307	AC107223.1
ENSG00000096996-IL12RB1	0.0480696	6.10741	5.90562	3.70012592843435e-09	0.000104247	IL12RB1
ENSG00000151116-UEVLD	0.103541	5.53902	5.90546	3.70379280967824e-09	0.000104351	UEVLD
ENSG00000032389-EIPR1	0.103695	6.12178	5.90416	3.73294214903359e-09	0.000105172	EIPR1
ENSG00000130511-SSBP4	0.0428317	7.18899	5.90413	3.7335367654783e-09	0.000105189	SSBP4
ENSG00000137486-ARRB1	0.0828439	6.31897	5.90194	3.78318044637203e-09	0.000106587	ARRB1
ENSG00000104361-NIPAL2	0.118708	5.08961	5.90062	3.81342944465263e-09	0.00010744	NIPAL2
ENSG00000186314-PRELID2	0.152746	4.17983	5.89509	3.94250427440532e-09	0.000111076	PRELID2
ENSG00000107669-ATE1	0.105507	7.32847	5.89084	4.04468479121008e-09	0.000113955	ATE1
ENSG00000183978-COA3	0.0404597	5.39943	5.88698	4.13980456641088e-09	0.000116635	COA3
ENSG00000166326-TRIM44	0.101945	7.00069	5.87689	4.39845975793971e-09	0.000123922	TRIM44
ENSG00000204120-GIGYF2	0.111603	7.56427	5.87092	4.55910475315452e-09	0.000128448	GIGYF2
ENSG00000162929-KIAA1841	0.0992239	4.64552	5.86819	4.63440100042533e-09	0.00013057	KIAA1841
ENSG00000263069-RNF213-AS1	0.0842244	7.01551	5.86728	4.65975665045002e-09	0.000131284	RNF213-AS1
ENSG00000203663-OR2L2	0.059165	2.09161	5.8657	4.70411900417432e-09	0.000132534	OR2L2
ENSG00000103490-PYCARD	0.0611971	6.48201	5.86153	4.82305697448821e-09	0.000135885	PYCARD
ENSG00000176473-WDR25	0.120844	5.03058	5.86015	4.86298095373973e-09	0.00013701	WDR25
ENSG00000244754-N4BP2L2	0.0879629	8.84269	5.86015	4.86314146071013e-09	0.000137014	N4BP2L2
ENSG00000259673-IQCH-AS1	0.101958	5.21342	5.85945	4.88345228888922e-09	0.000137586	IQCH-AS1
ENSG00000171700-RGS19	0.0478172	6.29357	5.85824	4.91889358104855e-09	0.000138585	RGS19
ENSG00000167085-PHB	0.0232194	6.48876	5.85711	4.95237277803086e-09	0.000139528	PHB
ENSG00000214194-SMIM30	0.0577701	5.06088	5.85382	5.05074485454121e-09	0.0001423	SMIM30
ENSG00000185015-CA13	0.0383496	3.85241	5.84935	5.18757519856129e-09	0.000146155	CA13
ENSG00000168710-AHCYL1	0.075363	5.97527	5.84842	5.21664139168014e-09	0.000146974	AHCYL1
ENSG00000036549-AC118549.1	0.117229	7.34298	5.84678	5.26791472053248e-09	0.000148418	AC118549.1
ENSG00000100911-PSME2	0.0663991	7.50558	5.84669	5.27081379758511e-09	0.0001485	PSME2
ENSG00000110047-EHD1	0.0605802	6.67367	5.83855	5.53322542403346e-09	0.000155893	EHD1
ENSG00000188322-SBK1	0.0543013	5.96035	5.83571	5.62799704758438e-09	0.000158563	SBK1
ENSG00000112242-E2F3	0.118831	6.08439	5.83019	5.81615420994629e-09	0.000163864	E2F3
ENSG00000129925-TMEM8A	0.0303283	5.83099	5.82187	6.1117672340455e-09	0.000172193	TMEM8A
ENSG00000197937-ZNF347	0.0751708	3.85816	5.8217	6.11787225133949e-09	0.000172365	ZNF347
ENSG00000006125-AP2B1	0.0699785	7.9494	5.82015	6.17463031218695e-09	0.000173964	AP2B1
ENSG00000213203-GIMAP1	0.0516938	6.38974	5.81593	6.3315494008997e-09	0.000178385	GIMAP1
ENSG00000211689-TRGC1	0.131647	6.52085	5.81508	6.36381702503272e-09	0.000179294	TRGC1
ENSG00000104375-STK3	0.133965	5.88798	5.81058	6.53605944299223e-09	0.000184147	STK3
ENSG00000023697-DERA	0.122378	6.0552	5.80987	6.56359632086525e-09	0.000184923	DERA
ENSG00000168159-RNF187	0.0436927	5.89727	5.80899	6.59798544078199e-09	0.000185892	RNF187
ENSG00000112584-FAM120B	0.118712	7.21887	5.80482	6.76345785384833e-09	0.000190554	FAM120B
ENSG00000123600-METTL8	0.124739	5.87848	5.80479	6.76491920257947e-09	0.000190595	METTL8
ENSG00000104432-IL7	0.142056	4.63276	5.80399	6.79685862139694e-09	0.000191495	IL7
ENSG00000248483-POU5F2	0.00886347	4.69617	5.80172	6.88908892712276e-09	0.000194093	POU5F2
ENSG00000169756-LIMS1	0.133911	6.97499	5.80146	6.8999852444815e-09	0.0001944	LIMS1
ENSG00000249978-TRGV7	0.0317908	3.80569	5.79565	7.14154116435106e-09	0.000201206	TRGV7
ENSG00000001461-NIPAL3	0.115015	6.30805	5.79552	7.14716585849106e-09	0.000201364	NIPAL3
ENSG00000068024-HDAC4	0.107698	7.03632	5.79456	7.18797016227345e-09	0.000202514	HDAC4
ENSG00000130724-CHMP2A	0.0547778	6.92032	5.79394	7.2141880225821e-09	0.000203253	CHMP2A
ENSG00000158411-MITD1	0.0882651	6.44555	5.79088	7.346413946205e-09	0.000206978	MITD1
ENSG00000145990-GFOD1	0.121843	6.07558	5.79044	7.36549433018675e-09	0.000207515	GFOD1
ENSG00000093217-XYLB	0.0849346	4.26769	5.78815	7.46600924476213e-09	0.000210347	XYLB
ENSG00000093010-COMT	0.0481577	6.25414	5.78735	7.50128652143247e-09	0.000211341	COMT
ENSG00000117280-RAB29	0.0744554	6.69558	5.78601	7.56133706974796e-09	0.000213033	RAB29
ENSG00000225434-LINC01504	0.0667401	5.14968	5.7858	7.57067479623496e-09	0.000213296	LINC01504
ENSG00000175868-CALCB	0.11051	4.48963	5.77782	7.93646678765453e-09	0.000223602	CALCB
ENSG00000170417-TMEM182	0.139209	4.4698	5.77475	8.08169452733436e-09	0.000227694	TMEM182
ENSG00000267680-ZNF224	0.0511318	5.85381	5.7731	8.16094187678318e-09	0.000229926	ZNF224
ENSG00000133067-LGR6	0.0943834	5.49027	5.77285	8.17274863351605e-09	0.000230259	LGR6
ENSG00000185973-TMLHE	0.0992162	6.13779	5.77213	8.20754388834258e-09	0.000231239	TMLHE
ENSG00000204261-PSMB8-AS1	0.071567	6.24168	5.77082	8.27125155062793e-09	0.000233034	PSMB8-AS1
ENSG00000132530-XAF1	0.0882284	6.28263	5.76718	8.45092978581e-09	0.000238096	XAF1
ENSG00000006194-ZNF263	0.0551272	5.89276	5.76371	8.62580684255675e-09	0.000243023	ZNF263
ENSG00000155660-PDIA4	0.0640777	6.04366	5.76217	8.70456956304347e-09	0.000245243	PDIA4
ENSG00000135269-TES	0.0831854	7.99967	5.75922	8.8571623992127e-09	0.000249542	TES
ENSG00000124813-RUNX2	0.199685	6.79438	5.75759	8.94247778657182e-09	0.000251945	RUNX2
ENSG00000240291-AL450384.2	0.0931441	4.54477	5.75498	9.08090337362334e-09	0.000255845	AL450384.2
ENSG00000285692-AC023509.6	0.113627	5.46158	5.75478	9.09163426379849e-09	0.000256148	AC023509.6
ENSG00000198373-WWP2	0.0983888	7.69083	5.7503	9.33490202717002e-09	0.000263002	WWP2
ENSG00000100014-SPECC1L	0.12462	6.77945	5.74873	9.4213555162104e-09	0.000265437	SPECC1L
ENSG00000164074-ABHD18	0.101758	6.74687	5.74709	9.51292928212525e-09	0.000268017	ABHD18
ENSG00000001561-ENPP4	0.0697829	6.02443	5.74472	9.64592562174744e-09	0.000271764	ENPP4
ENSG00000101079-NDRG3	0.099074	6.18563	5.74397	9.68898934609893e-09	0.000272978	NDRG3
ENSG00000155085-AK9	0.116578	5.73255	5.74243	9.77670995600126e-09	0.000275449	AK9
ENSG00000244649-LINC02086	0.102753	4.90805	5.73637	1.01308686034886e-08	0.000285427	LINC02086
ENSG00000113391-FAM172A	0.129648	8.92527	5.73265	1.03547599153974e-08	0.000291735	FAM172A
ENSG00000114395-CYB561D2	0.0367802	6.20695	5.73233	1.03743262582923e-08	0.000292286	CYB561D2
ENSG00000105122-RASAL3	0.0533763	6.89673	5.73195	1.0397315498983e-08	0.000292934	RASAL3
ENSG00000119227-PIGZ	0.0315377	3.37835	5.72741	1.06779313739349e-08	0.00030084	PIGZ
ENSG00000013364-MVP	0.0730522	6.43109	5.72428	1.08754125759377e-08	0.000306404	MVP
ENSG00000104695-PPP2CB	0.0699428	5.61888	5.712	1.16856459319827e-08	0.000329231	PPP2CB
ENSG00000082701-GSK3B	0.122336	8.00781	5.71131	1.17333328614594e-08	0.000330575	GSK3B
ENSG00000128487-SPECC1	0.0980202	5.54525	5.70958	1.18522050899959e-08	0.000333924	SPECC1
ENSG00000214753-HNRNPUL2	0.0529964	6.6238	5.70676	1.20490225771407e-08	0.000339469	HNRNPUL2
ENSG00000069020-MAST4	0.135291	5.86488	5.70234	1.23640993567581e-08	0.000348346	MAST4
ENSG00000263264-AC119396.1	0.122831	6.54256	5.70084	1.24728740499531e-08	0.000351411	AC119396.1
ENSG00000173064-HECTD4	0.11546	7.39295	5.69991	1.25412345548856e-08	0.000353337	HECTD4
ENSG00000064933-PMS1	0.0826175	6.20661	5.69841	1.2650757612978e-08	0.000356422	PMS1
ENSG00000155621-C9orf85	0.0948332	6.44661	5.6902	1.32710672428658e-08	0.000373899	C9orf85
ENSG00000064652-SNX24	0.109265	5.69668	5.68511	1.3670351853934e-08	0.000385148	SNX24
ENSG00000106400-ZNHIT1	0.0563324	7.22543	5.68449	1.37201829951332e-08	0.000386552	ZNHIT1
ENSG00000196950-SLC39A10	0.0872902	7.15753	5.68426	1.37387100890682e-08	0.000387074	SLC39A10
ENSG00000138380-CARF	0.100867	6.09896	5.67385	1.45960511798427e-08	0.000411229	CARF
ENSG00000140859-KIFC3	0.0746355	4.49913	5.67379	1.46010666279347e-08	0.00041137	KIFC3
ENSG00000171984-SHLD1	0.1081	6.72176	5.67335	1.46382774667164e-08	0.000412419	SHLD1
ENSG00000183011-NAA38	0.0659932	7.38072	5.67269	1.46944733609276e-08	0.000414002	NAA38
ENSG00000159884-CCDC107	0.0459956	6.73807	5.67269	1.46946667606396e-08	0.000414008	CCDC107
ENSG00000170522-ELOVL6	0.137979	5.39064	5.66631	1.52492090310539e-08	0.000429631	ELOVL6
ENSG00000163832-ELP6	0.0561534	6.00108	5.66078	1.57456236498659e-08	0.000443617	ELP6
ENSG00000138336-TET1	0.0929408	4.87247	5.65095	1.66691053369776e-08	0.000469635	TET1
ENSG00000126457-PRMT1	0.0172984	6.10042	5.65071	1.66914408328708e-08	0.000470265	PRMT1
ENSG00000166262-FAM227B	0.091446	5.51479	5.64391	1.736146370237e-08	0.000489142	FAM227B
ENSG00000088002-SULT2B1	0.0526116	4.23225	5.64316	1.74371841134474e-08	0.000491275	SULT2B1
ENSG00000159110-IFNAR2	0.0874829	7.45924	5.64222	1.75320316925921e-08	0.000493947	IFNAR2
ENSG00000178951-ZBTB7A	0.078998	7.5306	5.64219	1.75354039463926e-08	0.000494042	ZBTB7A
ENSG00000198286-CARD11	0.146923	8.57066	5.64203	1.75511451040304e-08	0.000494486	CARD11
ENSG00000170234-PWWP2A	0.0753149	6.45268	5.64122	1.76332500757801e-08	0.000496799	PWWP2A
ENSG00000151466-SCLT1	0.135697	7.69439	5.62964	1.88525592935268e-08	0.000531152	SCLT1
ENSG00000185220-PGBD2	0.0355185	3.89523	5.62817	1.9013492124595e-08	0.000535686	PGBD2
ENSG00000109452-INPP4B	0.245062	7.5781	5.62716	1.91240042237839e-08	0.0005388	INPP4B
ENSG00000111731-C2CD5	0.11085	7.13459	5.6225	1.96450862967e-08	0.000553481	C2CD5
ENSG00000229127-AC007038.1	0.0890191	5.66744	5.62204	1.96974466763682e-08	0.000554956	AC007038.1
ENSG00000189195-BTBD8	0.0945374	4.52668	5.62081	1.98374445280621e-08	0.0005589	BTBD8
ENSG00000100307-CBX7	0.0367035	5.9254	5.61937	2.00023778077087e-08	0.000563547	CBX7
ENSG00000004864-SLC25A13	0.121442	6.57247	5.61909	2.00350003816456e-08	0.000564466	SLC25A13
ENSG00000215790-SLC35E2A	0.0521628	5.78182	5.61851	2.01012182402627e-08	0.000566332	SLC35E2A
ENSG00000104365-IKBKB	0.0666539	6.66223	5.61421	2.06049168819891e-08	0.000580523	IKBKB
ENSG00000109971-HSPA8	0.0733069	8.04126	5.61316	2.07305784594652e-08	0.000584063	HSPA8
ENSG00000084207-GSTP1	0.0806671	7.81406	5.61156	2.09221252977755e-08	0.00058946	GSTP1
ENSG00000103479-RBL2	0.0951245	8.36376	5.61138	2.09439509207083e-08	0.000590075	RBL2
ENSG00000145907-G3BP1	0.0822896	7.57674	5.60696	2.14825252463815e-08	0.000605249	G3BP1
ENSG00000183530-PRR14L	0.0872443	6.66134	5.60649	2.15406794180889e-08	0.000606887	PRR14L
ENSG00000257027-AC010186.3	0.0430296	5.01533	5.60435	2.18070381706781e-08	0.000614391	AC010186.3
ENSG00000125804-FAM182A	0.100685	2.95614	5.60176	2.21335713372979e-08	0.000623591	FAM182A
ENSG00000104872-PIH1D1	0.0395234	6.12525	5.60085	2.22495831541082e-08	0.00062686	PIH1D1
ENSG00000163138-PACRGL	0.0897788	5.11346	5.5975	2.2681275542386e-08	0.000639022	PACRGL
ENSG00000143641-GALNT2	0.102198	6.59383	5.5952	2.29833668690771e-08	0.000647533	GALNT2
ENSG00000140543-DET1	0.0597398	4.4741	5.59418	2.31179128979284e-08	0.000651324	DET1
ENSG00000156463-SH3RF2	0.129071	4.44733	5.59275	2.3307792792256e-08	0.000656674	SH3RF2
ENSG00000150779-TIMM8B	0.0427681	6.32355	5.59223	2.3376808343717e-08	0.000658618	TIMM8B
ENSG00000125386-FAM193A	0.0818003	7.06537	5.59082	2.35668019132133e-08	0.000663971	FAM193A
ENSG00000189283-FHIT	0.258224	7.18289	5.5875	2.40193016276565e-08	0.00067672	FHIT
ENSG00000067141-NEO1	0.117173	6.08237	5.58611	2.42120505392748e-08	0.00068215	NEO1
ENSG00000103415-HMOX2	0.0671235	7.14844	5.5858	2.42546893289404e-08	0.000683352	HMOX2
ENSG00000110888-CAPRIN2	0.0585041	5.55332	5.58265	2.46959869449049e-08	0.000695785	CAPRIN2
ENSG00000125430-HS3ST3B1	0.0973094	5.94464	5.57608	2.56421550195356e-08	0.000722442	HS3ST3B1
ENSG00000159079-CFAP298	0.0617486	5.7675	5.57244	2.61810643439356e-08	0.000737625	CFAP298
ENSG00000143870-PDIA6	0.0730715	6.97733	5.56918	2.66723577641497e-08	0.000751467	PDIA6
ENSG00000186376-ZNF75D	0.120791	6.07766	5.56884	2.67239362224712e-08	0.00075292	ZNF75D
ENSG00000172123-SLFN12	0.0643279	4.81408	5.56357	2.75398635373658e-08	0.000775908	SLFN12
ENSG00000128731-HERC2	0.0859868	6.84864	5.56275	2.76689034792965e-08	0.000779544	HERC2
ENSG00000173517-PEAK1	0.128986	6.85061	5.54626	3.03936375666349e-08	0.00085631	PEAK1
ENSG00000213445-SIPA1	0.0356336	6.57781	5.54526	3.05672403116371e-08	0.000861201	SIPA1
ENSG00000015285-WAS	0.0537927	7.30354	5.54445	3.07084963015746e-08	0.000865181	WAS
ENSG00000227456-LINC00310	0.0734225	2.84326	5.53946	3.15922017825387e-08	0.000890079	LINC00310
ENSG00000171497-PPID	0.050828	6.41257	5.53853	3.17589041247772e-08	0.000894775	PPID
ENSG00000198876-DCAF12	0.0447916	5.02053	5.53798	3.18600336669327e-08	0.000897625	DCAF12
ENSG00000163466-ARPC2	0.0827401	9.14786	5.53569	3.22754489100452e-08	0.000909328	ARPC2
ENSG00000177674-AGTRAP	0.0505149	6.48795	5.53563	3.22875871333771e-08	0.00090967	AGTRAP
ENSG00000259564-AC009554.1	0.0696345	6.45682	5.53403	3.25810828025801e-08	0.000917939	AC009554.1
ENSG00000197540-GZMM	0.0748584	8.30901	5.53117	3.31140246839324e-08	0.000932955	GZMM
ENSG00000170919-TPT1-AS1	0.0940989	6.65989	5.52742	3.38268693551442e-08	0.000953038	TPT1-AS1
ENSG00000120451-SNX19	0.0761142	6.23471	5.52596	3.41074566686146e-08	0.000960943	SNX19
ENSG00000187024-PTRH1	0.0360323	5.21595	5.52229	3.48249182874206e-08	0.000981157	PTRH1
ENSG00000272572-AL138762.1	0.00278149	2.6449	5.52138	3.50051208618097e-08	0.000986234	AL138762.1
ENSG00000143183-TMCO1	0.069918	7.83077	5.51993	3.52934820230458e-08	0.000994359	TMCO1
ENSG00000169410-PTPN9	0.0938091	6.04961	5.51968	3.53438315772194e-08	0.000995777	PTPN9
ENSG00000198105-ZNF248	0.113625	5.47179	5.5161	3.60661776293546e-08	0.00101613	ZNF248
ENSG00000169062-UPF3A	0.065875	6.9624	5.5117	3.69760366578213e-08	0.00104176	UPF3A
ENSG00000184719-RNLS	0.16423	4.8118	5.51144	3.70295338644073e-08	0.00104327	RNLS
ENSG00000126858-RHOT1	0.082485	6.61318	5.50406	3.86077848760328e-08	0.00108774	RHOT1
ENSG00000225450-AL021707.1	0.0644426	6.51358	5.49773	4.00113322295396e-08	0.00112728	AL021707.1
ENSG00000205155-PSENEN	0.0371521	6.1066	5.49691	4.01975762564995e-08	0.00113253	PSENEN
ENSG00000115760-BIRC6	0.102193	8.9513	5.49344	4.09921758440901e-08	0.00115491	BIRC6
ENSG00000103544-VPS35L	0.0931292	6.24117	5.49263	4.11784090907933e-08	0.00116016	VPS35L
ENSG00000114026-OGG1	0.0400494	5.30875	5.49181	4.1368957603384e-08	0.00116553	OGG1
ENSG00000102034-ELF4	0.0585392	5.83003	5.49159	4.1422160447853e-08	0.00116703	ELF4
ENSG00000119714-GPR68	0.0583165	5.40976	5.4911	4.15361518545203e-08	0.00117024	GPR68
ENSG00000170160-CCDC144A	0.0634721	4.97354	5.48589	4.27721290751138e-08	0.00120506	CCDC144A
ENSG00000127884-ECHS1	0.0227956	5.92016	5.48137	4.38747432971394e-08	0.00123613	ECHS1
ENSG00000169019-COMMD8	0.0561568	6.04603	5.47938	4.43676450573248e-08	0.00125001	COMMD8
ENSG00000080007-DDX43	0.0822573	3.81657	5.47842	4.46080523583289e-08	0.00125679	DDX43
ENSG00000063854-HAGH	0.0616031	6.60885	5.47634	4.51340907529858e-08	0.00127161	HAGH
ENSG00000245532-NEAT1	0.119055	9.60134	5.4758	4.52701865779315e-08	0.00127544	NEAT1
ENSG00000151148-UBE3B	0.0559794	5.64964	5.47534	4.53871881603361e-08	0.00127874	UBE3B
ENSG00000090686-USP48	0.0912456	7.39919	5.47227	4.61769601339437e-08	0.00130099	USP48
ENSG00000103018-CYB5B	0.0794656	6.43046	5.47164	4.6341559170827e-08	0.00130563	CYB5B
ENSG00000197070-ARRDC1	0.0243673	5.62195	5.47141	4.64010796908562e-08	0.0013073	ARRDC1
ENSG00000071909-MYO3B	0.142444	3.79032	5.46972	4.6843934637264e-08	0.00131978	MYO3B
ENSG00000105223-PLD3	0.0713566	6.21362	5.46966	4.68607303779582e-08	0.00132025	PLD3
ENSG00000133835-HSD17B4	0.0869614	5.51337	5.46753	4.74227442935116e-08	0.00133609	HSD17B4
ENSG00000122435-TRMT13	0.0734922	6.16684	5.46689	4.75940197307058e-08	0.00134091	TRMT13
ENSG00000279727-LINC02033	0.00266644	2.49463	5.46681	4.76143398299109e-08	0.00134149	LINC02033
ENSG00000120458-MSANTD2	0.0672772	5.32045	5.46662	4.7665216683043e-08	0.00134292	MSANTD2
ENSG00000176024-ZNF613	0.0173982	3.21019	5.46659	4.76733257440498e-08	0.00134315	ZNF613
ENSG00000078699-CBFA2T2	0.121892	7.46662	5.46632	4.77470289449605e-08	0.00134522	CBFA2T2
ENSG00000106018-VIPR2	0.101539	4.37383	5.46628	4.77570387855529e-08	0.00134551	VIPR2
ENSG00000197044-ZNF441	0.0649492	5.2303	5.46512	4.8068087390997e-08	0.00135427	ZNF441
ENSG00000254099-AC005740.3	0.0313325	3.98816	5.46266	4.87378933366737e-08	0.00137314	AC005740.3
ENSG00000108622-ICAM2	0.0612831	6.2231	5.46219	4.88655247744189e-08	0.00137674	ICAM2
ENSG00000135778-NTPCR	0.0451371	5.38407	5.45684	5.03542735464164e-08	0.00141868	NTPCR
ENSG00000160746-ANO10	0.13954	6.0378	5.451	5.20276585679331e-08	0.00146583	ANO10
ENSG00000177565-TBL1XR1	0.131145	8.00377	5.44636	5.33963336032927e-08	0.00150439	TBL1XR1
ENSG00000006576-PHTF2	0.128071	7.23695	5.44606	5.34854775217867e-08	0.0015069	PHTF2
ENSG00000161048-NAPEPLD	0.0624291	4.86412	5.44496	5.38147212031799e-08	0.00151618	NAPEPLD
ENSG00000147316-MCPH1	0.11286	7.38612	5.44469	5.38956288059378e-08	0.00151846	MCPH1
ENSG00000184743-ATL3	0.0588662	6.43602	5.44419	5.40469213004538e-08	0.00152272	ATL3
ENSG00000164253-WDR41	0.0852227	5.82609	5.44389	5.41384545002955e-08	0.0015253	WDR41
ENSG00000175893-ZDHHC21	0.100984	6.30751	5.44128	5.49328753068462e-08	0.00154768	ZDHHC21
ENSG00000105254-TBCB	0.041177	6.98112	5.43867	5.57398480828548e-08	0.00157041	TBCB
ENSG00000104321-TRPA1	0.0651337	2.46656	5.43853	5.57839900156768e-08	0.00157166	TRPA1
ENSG00000196335-STK31	0.00787489	2.84826	5.43779	5.60140050536682e-08	0.00157814	STK31
ENSG00000159063-ALG8	0.0751801	5.55524	5.43684	5.63112516028966e-08	0.00158651	ALG8
ENSG00000196715-VKORC1L1	0.115594	5.62147	5.43637	5.64590272519596e-08	0.00159068	VKORC1L1
ENSG00000104823-ECH1	0.0273108	6.38022	5.42586	5.98682817030049e-08	0.00168673	ECH1
ENSG00000071054-MAP4K4	0.109419	7.9183	5.42568	5.99299036408104e-08	0.00168847	MAP4K4
ENSG00000108312-UBTF	0.0517093	6.8343	5.42488	6.01954492724391e-08	0.00169595	UBTF
ENSG00000169896-ITGAM	0.0800949	6.92624	5.42409	6.04611896515207e-08	0.00170343	ITGAM
ENSG00000075292-ZNF638	0.0913278	7.99204	5.42331	6.07247614125983e-08	0.00171086	ZNF638
ENSG00000112576-CCND3	0.131271	9.13945	5.4226	6.09653313961506e-08	0.00171764	CCND3
ENSG00000275791-TRBV10-3	0.00224393	1.9283	5.42099	6.15152976265233e-08	0.00173313	TRBV10-3
ENSG00000115904-SOS1	0.120108	8.28727	5.4158	6.33187242138632e-08	0.00178394	SOS1
ENSG00000112159-MDN1	0.0934634	6.81152	5.41534	6.34810606652885e-08	0.00178852	MDN1
ENSG00000276234-TADA2A	0.0729521	5.77818	5.41489	6.36398971106302e-08	0.00179299	TADA2A
ENSG00000117676-RPS6KA1	0.0535741	6.39401	5.41486	6.36500615759049e-08	0.00179328	RPS6KA1
ENSG00000134982-APC	0.112988	7.1473	5.41256	6.44695382039448e-08	0.00181636	APC
ENSG00000021574-SPAST	0.0977611	6.40542	5.40927	6.56586004857782e-08	0.00184987	SPAST
ENSG00000130177-CDC16	0.0505982	6.13531	5.40517	6.71706209212066e-08	0.00189247	CDC16
ENSG00000128881-TTBK2	0.10763	6.65763	5.40476	6.73254628747674e-08	0.00189683	TTBK2
ENSG00000164054-SHISA5	0.0408664	6.82524	5.39997	6.9139389586108e-08	0.00194793	SHISA5
ENSG00000188404-SELL	0.101741	7.22037	5.39882	6.9582032763702e-08	0.0019604	SELL
ENSG00000154930-ACSS1	0.0553431	6.01617	5.39641	7.05177927980803e-08	0.00198677	ACSS1
ENSG00000121289-CEP89	0.0720116	4.75827	5.39386	7.1521242282964e-08	0.00201504	CEP89
ENSG00000211456-SACM1L	0.081569	7.2441	5.39353	7.16517838469956e-08	0.00201872	SACM1L
ENSG00000123124-WWP1	0.102461	7.62435	5.39208	7.22311923866048e-08	0.00203504	WWP1
ENSG00000175764-TTLL11	0.0976894	4.19137	5.38935	7.33318260854334e-08	0.00206605	TTLL11
ENSG00000235173-HGH1	0.00953793	3.75501	5.38895	7.34949265608623e-08	0.00207065	HGH1
ENSG00000285331-AC090517.5	0.0903048	4.53538	5.38787	7.39342224380656e-08	0.00208302	AC090517.5
ENSG00000173409-ARV1	0.068701	4.59547	5.38668	7.44238147731613e-08	0.00209682	ARV1
ENSG00000121691-CAT	0.0613584	5.57309	5.3863	7.45801309895931e-08	0.00210122	CAT
ENSG00000116678-LEPR	0.110369	4.72552	5.38546	7.49275465893094e-08	0.00211101	LEPR
ENSG00000188677-PARVB	0.0634513	5.40986	5.38273	7.60663599079172e-08	0.00214309	PARVB
ENSG00000168061-SAC3D1	0.00582378	3.4359	5.38202	7.63683608045542e-08	0.0021516	SAC3D1
ENSG00000152969-JAKMIP1	0.0276147	4.88365	5.38101	7.67946490227971e-08	0.00216361	JAKMIP1
ENSG00000129559-NEDD8	0.0502994	7.83781	5.37942	7.74710603956716e-08	0.00218267	NEDD8
ENSG00000068650-ATP11A	0.102398	6.68406	5.37757	7.82695480570714e-08	0.00220517	ATP11A
ENSG00000142207-URB1	0.0579858	5.13397	5.3745	7.96096351095964e-08	0.00224292	URB1
ENSG00000178878-APOLD1	0.116103	5.88472	5.37316	8.01971399801459e-08	0.00225947	APOLD1
ENSG00000271533-Z83843.1	0.0379305	4.87328	5.36414	8.42940334028863e-08	0.0023749	Z83843.1
ENSG00000143799-PARP1	0.0489092	6.64148	5.36352	8.45825673375804e-08	0.00238303	PARP1
ENSG00000075651-PLD1	0.146304	5.33007	5.35917	8.66311196928116e-08	0.00244075	PLD1
ENSG00000103051-COG4	0.061762	5.77607	5.35736	8.75029957564837e-08	0.00246531	COG4
ENSG00000197603-CPLANE1	0.115872	6.60382	5.35331	8.94743962417974e-08	0.00252085	CPLANE1
ENSG00000128951-DUT	0.0806649	6.69691	5.35296	8.96438366202393e-08	0.00252563	DUT
ENSG00000156453-PCDH1	0.0598996	2.93492	5.34867	9.17887222468417e-08	0.00258606	PCDH1
ENSG00000004139-SARM1	0.0690979	5.77974	5.34676	9.2754610399209e-08	0.00261327	SARM1
ENSG00000100142-POLR2F	0.0431615	6.69965	5.34487	9.37217476473678e-08	0.00264052	POLR2F
ENSG00000205809-KLRC2	0.184467	5.33713	5.34027	9.61227745365611e-08	0.00270816	KLRC2
ENSG00000134575-ACP2	0.00408886	4.02512	5.33829	9.71705940256976e-08	0.00273768	ACP2
ENSG00000229124-VIM-AS1	0.0631555	5.77752	5.33666	9.8047718728345e-08	0.0027624	VIM-AS1
ENSG00000163939-PBRM1	0.0793895	7.70453	5.33442	9.92570767912405e-08	0.00279647	PBRM1
ENSG00000173113-TRMT112	0.0400277	7.38009	5.33284	1.0012133050392e-07	0.00282082	TRMT112
ENSG00000106003-LFNG	0.0237764	5.54607	5.33266	1.00223853099086e-07	0.00282371	LFNG
ENSG00000186047-DLEU7	0.14858	4.33839	5.33136	1.00940168107985e-07	0.00284389	DLEU7
ENSG00000146414-SHPRH	0.0986574	6.91771	5.32831	1.0264022778185e-07	0.00289179	SHPRH
ENSG00000102531-FNDC3A	0.11301	7.89586	5.32464	1.04724270372616e-07	0.0029505	FNDC3A
ENSG00000118242-MREG	0.0736213	4.48904	5.32214	1.06168821948186e-07	0.0029912	MREG
ENSG00000280789-PAGR1	0.0398216	5.5932	5.31662	1.09422224424645e-07	0.00308286	PAGR1
ENSG00000005469-CROT	0.0766295	5.54995	5.31493	1.1043719599961e-07	0.00311146	CROT
ENSG00000131634-TMEM204	0.0281433	4.94495	5.30894	1.14113310725937e-07	0.00321503	TMEM204
ENSG00000112902-SEMA5A	0.112821	3.35079	5.30845	1.14416994206773e-07	0.00322358	SEMA5A
ENSG00000115425-PECR	0.0597581	5.37293	5.3066	1.15577035433246e-07	0.00325627	PECR
ENSG00000159842-ABR	0.062771	6.56312	5.30424	1.17075766696344e-07	0.00329849	ABR
ENSG00000237298-TTN-AS1	0.0742149	5.87878	5.2981	1.21062003981548e-07	0.0034108	TTN-AS1
ENSG00000257923-CUX1	0.0980522	7.84771	5.29428	1.23613705823246e-07	0.00348269	CUX1
ENSG00000104814-MAP4K1	0.0490335	6.36531	5.29425	1.2362937263086e-07	0.00348313	MAP4K1
ENSG00000233334-FAM53B-AS1	0.065951	5.49771	5.28476	1.30183983418619e-07	0.0036678	FAM53B-AS1
ENSG00000240204-SMKR1	0.0664772	4.48947	5.28405	1.30686302996175e-07	0.00368196	SMKR1
ENSG00000287753-AC130307.1	0.0018111	1.44945	5.28344	1.31120206546822e-07	0.00369418	AC130307.1
ENSG00000234303-CLYBL-AS1	0.0018111	1.44945	5.28344	1.31120206546822e-07	0.00369418	CLYBL-AS1
ENSG00000156639-ZFAND3	0.128454	9.05078	5.28227	1.31959959872739e-07	0.00371784	ZFAND3
ENSG00000140365-COMMD4	0.0212754	5.66013	5.28201	1.32145053324818e-07	0.00372305	COMMD4
ENSG00000111669-TPI1	0.0480583	7.15469	5.28197	1.32174179065161e-07	0.00372388	TPI1
ENSG00000167912-AC090152.1	0.0659671	5.15755	5.27962	1.33874594342913e-07	0.00377178	AC090152.1
ENSG00000144468-RHBDD1	0.148213	6.61447	5.27673	1.35988657524336e-07	0.00383134	RHBDD1
ENSG00000112796-ENPP5	0.0292597	4.55259	5.27655	1.36124923624357e-07	0.00383518	ENPP5
ENSG00000154743-TSEN2	0.0894559	5.44057	5.27304	1.38744012220263e-07	0.00390897	TSEN2
ENSG00000213047-DENND1B	0.125736	7.67903	5.27113	1.40188885832763e-07	0.00394968	DENND1B
ENSG00000023516-AKAP11	0.0777994	6.37443	5.26995	1.41090062712386e-07	0.00397507	AKAP11
ENSG00000131626-PPFIA1	0.0859687	6.63821	5.26269	1.46749365297647e-07	0.00413452	PPFIA1
ENSG00000163995-ABLIM2	0.0544092	4.18547	5.2619	1.47379719155462e-07	0.00415228	ABLIM2
ENSG00000283674-AC068587.4	0.115421	7.26334	5.25784	1.50656815616446e-07	0.00424461	AC068587.4
ENSG00000148481-MINDY3	0.105176	7.11151	5.25653	1.51725853090921e-07	0.00427472	MINDY3
ENSG00000244187-TMEM141	0.0450677	5.99848	5.2561	1.52082150281164e-07	0.00428476	TMEM141
ENSG00000197816-CCDC180	0.0685679	4.93319	5.25202	1.55471056925198e-07	0.00438024	CCDC180
ENSG00000286330-AL353660.1	0.138223	4.55126	5.24805	1.58845369150134e-07	0.00447531	AL353660.1
ENSG00000169814-BTD	0.108154	6.80201	5.24695	1.59794150227062e-07	0.00450204	BTD
ENSG00000044115-CTNNA1	0.0850966	6.19946	5.24624	1.60404463473152e-07	0.00451924	CTNNA1
ENSG00000117394-SLC2A1	0.0518151	5.69389	5.24333	1.62942282673338e-07	0.00459074	SLC2A1
ENSG00000179152-TCAIM	0.103506	5.28995	5.24128	1.64758502544128e-07	0.00464191	TCAIM
ENSG00000172932-ANKRD13D	0.0422934	6.59241	5.23945	1.66392598544465e-07	0.00468795	ANKRD13D
ENSG00000166839-ANKDD1A	0.0682533	5.68533	5.23326	1.72034932539901e-07	0.00484691	ANKDD1A
ENSG00000120265-PCMT1	0.0523909	7.0897	5.23316	1.72129016597126e-07	0.00484956	PCMT1
ENSG00000158470-B4GALT5	0.121742	7.29298	5.22156	1.83226222180594e-07	0.00516222	B4GALT5
ENSG00000103671-TRIP4	0.08083	6.5299	5.21959	1.85173118928063e-07	0.00521707	TRIP4
ENSG00000006555-TTC22	0.0285321	4.69326	5.21922	1.85540561037283e-07	0.00522742	TTC22
ENSG00000106526-ACTR3C	0.0859785	5.1851	5.21837	1.86392812019091e-07	0.00525143	ACTR3C
ENSG00000164603-BMT2	0.110096	6.46553	5.21759	1.8717443043677e-07	0.00527345	BMT2
ENSG00000063438-AHRR	0.0565345	2.25546	5.21735	1.87420939220293e-07	0.0052804	AHRR
ENSG00000071859-FAM50A	0.0535577	6.24353	5.21284	1.92010004219579e-07	0.00540969	FAM50A
ENSG00000116133-DHCR24	0.0445942	4.21478	5.20974	1.95233052674303e-07	0.0055005	DHCR24
ENSG00000197162-ZNF785	0.0508481	4.42563	5.20872	1.96302548586173e-07	0.00553063	ZNF785
ENSG00000228061-AC131571.1	0.132889	6.09366	5.2037	2.01658567635787e-07	0.00568153	AC131571.1
ENSG00000100364-KIAA0930	0.00872001	4.99779	5.19949	2.06263962416577e-07	0.00581128	KIAA0930
ENSG00000143106-PSMA5	0.0436476	7.39271	5.19933	2.06442622163056e-07	0.00581631	PSMA5
ENSG00000161980-POLR3K	0.0416039	5.02972	5.19609	2.10053302702217e-07	0.00591804	POLR3K
ENSG00000267698-AC002116.2	0.0500002	3.48683	5.19599	2.10166132791819e-07	0.00592122	AC002116.2
ENSG00000100030-MAPK1	0.0817929	8.17859	5.19289	2.1368179515332e-07	0.00602027	MAPK1
ENSG00000183576-SETD3	0.0798944	6.63102	5.18953	2.17555355347517e-07	0.0061294	SETD3
ENSG00000172869-DMXL1	0.0948931	7.18245	5.18818	2.19134686742281e-07	0.0061739	DMXL1
ENSG00000172270-BSG	0.0296467	6.83849	5.18767	2.19728426873838e-07	0.00619063	BSG
ENSG00000187815-ZFP69	0.0214861	3.62687	5.18065	2.28119209915388e-07	0.00642703	ZFP69
ENSG00000006530-AGK	0.0926023	6.93482	5.17714	2.32437999620353e-07	0.00654871	AGK
ENSG00000185432-METTL7A	0.0404119	4.71677	5.17654	2.33180070525525e-07	0.00656962	METTL7A
ENSG00000171189-GRIK1	0.0920928	4.80476	5.17652	2.3321166470643e-07	0.00657051	GRIK1
ENSG00000125846-ZNF133	0.0711149	4.55361	5.17159	2.39413143231944e-07	0.00674523	ZNF133
ENSG00000148730-EIF4EBP2	0.0404463	7.08951	5.16931	2.42342688786276e-07	0.00682776	EIF4EBP2
ENSG00000245275-SAP30L-AS1	0.0720556	6.19145	5.16774	2.44380048407428e-07	0.00688516	SAP30L-AS1
ENSG00000058272-PPP1R12A	0.100158	8.58802	5.16712	2.45192406011705e-07	0.00690805	PPP1R12A
ENSG00000174373-RALGAPA1	0.103782	8.0331	5.16633	2.46221186077947e-07	0.00693704	RALGAPA1
ENSG00000120210-INSL6	0.0832191	4.63321	5.16322	2.50335687422013e-07	0.00705296	INSL6
ENSG00000072135-PTPN18	0.0582905	6.69264	5.1605	2.53979381617845e-07	0.00715562	PTPN18
ENSG00000187764-SEMA4D	0.0881792	8.04168	5.16003	2.54617570252814e-07	0.0071736	SEMA4D
ENSG00000203780-FANK1	0.0740597	2.91508	5.15885	2.56215043556441e-07	0.0072186	FANK1
ENSG00000172590-MRPL52	0.0516655	6.62091	5.15398	2.62939606664781e-07	0.00740806	MRPL52
ENSG00000075413-MARK3	0.0852962	7.99688	5.15243	2.65109465392936e-07	0.00746919	MARK3
ENSG00000261799-AC007406.5	0.00373943	4.10399	5.15165	2.66212795250106e-07	0.00750028	AC007406.5
ENSG00000165983-PTER	0.0873786	6.09571	5.15153	2.66377604490892e-07	0.00750492	PTER
ENSG00000149091-DGKZ	0.0459341	7.14779	5.14912	2.69813281800364e-07	0.00760172	DGKZ
ENSG00000152520-PAN3	0.116557	8.8207	5.14884	2.70206662020361e-07	0.0076128	PAN3
ENSG00000078618-NRDC	0.0662225	7.25192	5.14805	2.71341989299473e-07	0.00764479	NRDC
ENSG00000078808-SDF4	0.0386945	6.72271	5.14355	2.77900849082228e-07	0.00782958	SDF4
ENSG00000103254-ANTKMT	0.0365388	6.2801	5.14276	2.79066217462732e-07	0.00786241	ANTKMT
ENSG00000177335-C8orf31	0.0296785	2.59081	5.14042	2.8255375077109e-07	0.00796067	C8orf31
ENSG00000047457-CP	0.0837646	4.06918	5.1375	2.8695892540867e-07	0.00808478	CP
ENSG00000142687-KIAA0319L	0.0998439	6.91829	5.1328	2.94182928002978e-07	0.00828831	KIAA0319L
ENSG00000054965-FAM168A	0.14364	6.50366	5.13133	2.96485322056319e-07	0.00835318	FAM168A
ENSG00000168904-LRRC28	0.100492	5.81502	5.13053	2.97742469259566e-07	0.0083886	LRRC28
ENSG00000160298-C21orf58	0.0181131	4.10416	5.1298	2.9889400807622e-07	0.00842104	C21orf58
ENSG00000124299-PEPD	0.0455729	6.16032	5.12832	3.01247087050719e-07	0.00848734	PEPD
ENSG00000080845-DLGAP4	0.0614716	6.01499	5.12607	3.04842568196132e-07	0.00858863	DLGAP4
ENSG00000241058-NSUN6	0.094348	6.71415	5.12504	3.06506565514459e-07	0.00863552	NSUN6
ENSG00000104518-GSDMD	0.0330979	6.1975	5.12189	3.11653451146533e-07	0.00878052	GSDMD
ENSG00000159335-PTMS	0.11927	6.80343	5.11862	3.17085160483224e-07	0.00893356	PTMS
ENSG00000134824-FADS2	0.0547476	4.64454	5.11632	3.20959332248784e-07	0.00904271	FADS2
ENSG00000143951-WDPCP	0.146034	7.62039	5.1159	3.21665323556556e-07	0.0090626	WDPCP
ENSG00000124733-MEA1	0.0332258	5.90455	5.1156	3.22181292134338e-07	0.00907714	MEA1
ENSG00000185088-RPS27L	0.0595122	7.93695	5.11507	3.23075348446282e-07	0.00910232	RPS27L
ENSG00000224905-AP001347.1	0.116199	4.46624	5.11262	3.27280871700022e-07	0.00922081	AP001347.1
ENSG00000183597-TANGO2	0.0548303	5.8516	5.11175	3.28791796171826e-07	0.00926338	TANGO2
ENSG00000287092-AL589693.1	0.203938	6.31179	5.10946	3.32782916289134e-07	0.00937583	AL589693.1
ENSG00000097007-ABL1	0.121199	6.7298	5.10637	3.38236130210096e-07	0.00952946	ABL1
ENSG00000106049-HIBADH	0.129235	6.51041	5.10371	3.43021868214352e-07	0.0096643	HIBADH
ENSG00000285847-AL713852.1	0.0628885	5.3953	5.10296	3.44371616757775e-07	0.00970233	AL713852.1
ENSG00000124181-PLCG1	0.0516479	5.76478	5.1026	3.4503271877356e-07	0.00972095	PLCG1
ENSG00000138092-CENPO	0.0522716	4.55233	5.10216	3.45826020374289e-07	0.0097433	CENPO
ENSG00000172456-FGGY	0.12645	5.83459	5.10009	3.49615963724355e-07	0.00985008	FGGY
ENSG00000103005-USB1	0.0405511	5.76028	5.09846	3.5261593767349e-07	0.0099346	USB1
ENSG00000111906-HDDC2	0.0422151	6.77158	5.0941	3.60792384229263e-07	0.010165	HDDC2
ENSG00000103404-USP31	0.0938202	5.01249	5.0912	3.66337519375371e-07	0.0103212	USP31
ENSG00000204767-INSYN2B	0.0790804	6.56571	5.08655	3.75391212641542e-07	0.0105763	INSYN2B
ENSG00000163683-SMIM14	0.0699332	5.93066	5.08554	3.77384600813337e-07	0.0106324	SMIM14
ENSG00000112419-PHACTR2	0.194126	7.72839	5.08521	3.78052162352865e-07	0.0106512	PHACTR2
ENSG00000253347-AC040934.1	0.0640261	3.24827	5.08315	3.82143031259898e-07	0.0107665	AC040934.1
ENSG00000043462-LCP2	0.0790557	7.97072	5.08153	3.8540137269523e-07	0.0108583	LCP2
ENSG00000197713-RPE	0.0649215	6.05976	5.08044	3.87624663880848e-07	0.0109209	RPE
ENSG00000184677-ZBTB40	0.0555774	5.95883	5.07208	4.0496786147954e-07	0.0114096	ZBTB40
ENSG00000089682-RBM41	0.0803266	5.80646	5.07122	4.06798109956078e-07	0.0114611	RBM41
ENSG00000125384-PTGER2	0.0541326	6.53606	5.0688	4.11989904055041e-07	0.0116074	PTGER2
ENSG00000137601-NEK1	0.107178	6.7922	5.06824	4.13189848771182e-07	0.0116412	NEK1
ENSG00000123636-BAZ2B	0.0991511	7.14187	5.06815	4.13382120962641e-07	0.0116466	BAZ2B
ENSG00000166557-TMED3	0.0699706	5.67495	5.06761	4.14551552016947e-07	0.0116796	TMED3
ENSG00000149781-FERMT3	0.0531475	6.62975	5.06613	4.17785361788987e-07	0.0117707	FERMT3
ENSG00000213676-ATF6B	0.0400112	6.54846	5.06345	4.23677539994583e-07	0.0119367	ATF6B
ENSG00000163686-ABHD6	0.0775987	5.12643	5.06337	4.23855635542684e-07	0.0119417	ABHD6
ENSG00000127951-FGL2	0.0537659	6.39139	5.06104	4.29046698727355e-07	0.012088	FGL2
ENSG00000168137-SETD5	0.101439	7.46529	5.06047	4.30329803803766e-07	0.0121241	SETD5
ENSG00000128596-CCDC136	0.0545746	4.24917	5.05564	4.41315550376284e-07	0.0124336	CCDC136
ENSG00000260286-ARMH2	0.0463541	2.74087	5.05558	4.41443906740686e-07	0.0124372	ARMH2
ENSG00000135960-EDAR	0.0830667	4.2066	5.05501	4.42762698706452e-07	0.0124744	EDAR
ENSG00000177156-TALDO1	0.0430242	6.60544	5.05417	4.44700562342093e-07	0.012529	TALDO1
ENSG00000100815-TRIP11	0.0664849	6.67092	5.04805	4.59117373627144e-07	0.0129352	TRIP11
ENSG00000043143-JADE2	0.0388855	6.71379	5.04707	4.61483943900917e-07	0.0130018	JADE2
ENSG00000139182-CLSTN3	0.0518661	6.19266	5.04702	4.61594910811699e-07	0.013005	CLSTN3
ENSG00000116750-UCHL5	0.0646774	6.49523	5.04583	4.64466458954531e-07	0.0130859	UCHL5
ENSG00000175106-TVP23C	0.0745354	6.61298	5.04466	4.67312456065111e-07	0.0131661	TVP23C
ENSG00000224533-TMLHE-AS1	0.108573	5.54989	5.04377	4.69488062037178e-07	0.0132274	TMLHE-AS1
ENSG00000134452-FBH1	0.0508751	5.7426	5.04029	4.78050459947337e-07	0.0134686	FBH1
ENSG00000107882-SUFU	0.110527	6.02904	5.03909	4.81057717195067e-07	0.0135533	SUFU
ENSG00000198498-TMA16	0.0702448	5.68522	5.0377	4.84554771520184e-07	0.0136518	TMA16
ENSG00000123200-ZC3H13	0.0789442	7.40079	5.03734	4.85460437818853e-07	0.0136774	ZC3H13
ENSG00000138641-HERC3	0.103011	7.48626	5.03645	4.87712333765644e-07	0.0137408	HERC3
ENSG00000230587-LINC02580	0.076016	5.85109	5.03218	4.98647920404809e-07	0.0140489	LINC02580
ENSG00000157107-FCHO2	0.091937	6.08923	5.032	4.99127004548521e-07	0.0140624	FCHO2
ENSG00000107551-RASSF4	0.0500094	5.31044	5.03135	5.00809876519467e-07	0.0141098	RASSF4
ENSG00000137312-FLOT1	0.0409876	6.55467	5.03109	5.01491597939827e-07	0.014129	FLOT1
ENSG00000156650-KAT6B	0.11905	8.16212	5.02355	5.21492037168864e-07	0.0146925	KAT6B
ENSG00000125821-DTD1	0.0800779	7.26302	5.01962	5.32244314924086e-07	0.0149955	DTD1
ENSG00000159433-STARD9	0.088387	5.64293	5.01916	5.33514911428638e-07	0.0150312	STARD9
ENSG00000181450-ZNF678	0.0879017	5.66427	5.01568	5.4321478623955e-07	0.0153045	ZNF678
ENSG00000011021-CLCN6	0.0450262	5.3145	5.01473	5.45901297196342e-07	0.0153802	CLCN6
ENSG00000162654-GBP4	0.0634111	6.15804	5.01293	5.51023366451161e-07	0.0155245	GBP4
ENSG00000127952-STYXL1	0.067538	5.1942	5.0121	5.53381976895522e-07	0.015591	STYXL1
ENSG00000168781-PPIP5K1	0.0771843	4.2402	5.01193	5.53882920030063e-07	0.0156051	PPIP5K1
ENSG00000086200-IPO11	0.101482	5.73824	5.00886	5.62754411820221e-07	0.015855	IPO11
ENSG00000160299-PCNT	0.063122	6.58078	5.00877	5.63014271645303e-07	0.0158624	PCNT
ENSG00000103091-WDR59	0.0801394	6.38428	5.00849	5.63829010826558e-07	0.0158853	WDR59
ENSG00000112742-TTK	0.0541991	2.32371	5.00751	5.66699851410511e-07	0.0159662	TTK
ENSG00000204475-NCR3	0.0873998	6.42351	5.00315	5.7960302977266e-07	0.0163297	NCR3
ENSG00000063761-ADCK1	0.0589809	4.18516	4.99623	6.0069756861495e-07	0.0169241	ADCK1
ENSG00000072858-SIDT1	0.107101	7.76022	4.99595	6.01574990965944e-07	0.0169488	SIDT1
ENSG00000159445-THEM4	0.0754945	6.27281	4.99278	6.11496618586378e-07	0.0172283	THEM4
ENSG00000182621-PLCB1	0.182848	8.1493	4.98127	6.48857111789067e-07	0.0182809	PLCB1
ENSG00000235863-B3GALT4	0.022353	5.12962	4.98059	6.5114938287701e-07	0.0183455	B3GALT4
ENSG00000168701-TMEM208	0.0158851	6.37954	4.97943	6.55032764869753e-07	0.0184549	TMEM208
ENSG00000130816-DNMT1	0.0575417	6.89274	4.97768	6.6094604932693e-07	0.0186215	DNMT1
ENSG00000197381-ADARB1	0.0956437	6.33987	4.97461	6.71488266493421e-07	0.0189185	ADARB1
ENSG00000197776-KLHDC1	0.093504	5.56154	4.97388	6.74013011446556e-07	0.0189896	KLHDC1
ENSG00000074590-NUAK1	0.0847941	3.23889	4.97329	6.76046576132749e-07	0.0190469	NUAK1
ENSG00000102043-MTMR8	0.0981984	5.86123	4.96868	6.92240967028986e-07	0.0195032	MTMR8
ENSG00000006831-ADIPOR2	0.087275	7.28657	4.96776	6.95522174466015e-07	0.0195956	ADIPOR2
ENSG00000186453-FAM228A	0.00239166	2.439	4.96528	7.04456070277354e-07	0.0198473	FAM228A
ENSG00000164983-TMEM65	0.123683	6.89204	4.96502	7.05369374332578e-07	0.0198731	TMEM65
ENSG00000187210-GCNT1	0.087871	5.37724	4.96186	7.16908490158331e-07	0.0201982	GCNT1
ENSG00000234428-AC023051.1	0.0816347	5.05301	4.96116	7.19502520263941e-07	0.0202713	AC023051.1
ENSG00000105552-BCAT2	0.0510407	4.93988	4.95822	7.30407861676486e-07	0.0205785	BCAT2
ENSG00000267368-UPK3BL1	0.0159143	5.83881	4.95521	7.41768627631774e-07	0.0208986	UPK3BL1
ENSG00000169220-RGS14	0.0193073	5.35195	4.95028	7.6072780838395e-07	0.0214327	RGS14
ENSG00000173040-EVC2	0.0103389	3.60519	4.94972	7.62932374167297e-07	0.0214949	EVC2
ENSG00000214013-GANC	0.0841774	5.39284	4.94593	7.77855899882094e-07	0.0219153	GANC
ENSG00000175792-RUVBL1	0.0458637	6.3478	4.94566	7.78935772605805e-07	0.0219457	RUVBL1
ENSG00000138382-METTL5	0.0364633	6.49821	4.94075	7.9872606908739e-07	0.0225033	METTL5
ENSG00000122223-CD244	0.065659	5.8518	4.93883	8.06592361065316e-07	0.0227249	CD244
ENSG00000156795-WDYHV1	0.0500028	5.14913	4.92951	8.45873618652901e-07	0.0238316	WDYHV1
ENSG00000153283-CD96	0.110844	8.59503	4.92834	8.50957990399813e-07	0.0239749	CD96
ENSG00000105370-LIM2	0.0298318	3.93612	4.92448	8.67826040172197e-07	0.0244501	LIM2
ENSG00000160310-PRMT2	0.0730388	8.53034	4.92341	8.72572843502889e-07	0.0245839	PRMT2
ENSG00000181035-SLC25A42	0.0586128	6.34994	4.91977	8.88904411858691e-07	0.025044	SLC25A42
ENSG00000176658-MYO1D	0.137308	6.23574	4.9165	9.03824178215045e-07	0.0254643	MYO1D
ENSG00000234745-HLA-B	0.0849866	10.5318	4.91359	9.17306984605214e-07	0.0258442	HLA-B
ENSG00000108528-SLC25A11	0.0122391	5.5126	4.91296	9.20221849866046e-07	0.0259263	SLC25A11
ENSG00000124256-ZBP1	0.0790299	7.14945	4.91089	9.29973566390279e-07	0.0262011	ZBP1
ENSG00000100345-MYH9	0.0824165	8.55076	4.90819	9.42799390378223e-07	0.0265624	MYH9
ENSG00000065882-TBC1D1	0.0978083	7.34018	4.90659	9.50489676728016e-07	0.0267791	TBC1D1
ENSG00000204217-BMPR2	0.12362	7.0003	4.90603	9.53195885486458e-07	0.0268553	BMPR2
ENSG00000036448-MYOM2	0.137114	4.64374	4.90213	9.72264971048896e-07	0.0273926	MYOM2
ENSG00000000457-SCYL3	0.0500284	5.35075	4.90151	9.75300321608362e-07	0.0274781	SCYL3
ENSG00000115415-STAT1	0.101217	7.30343	4.89793	9.93172779631581e-07	0.0279816	STAT1
ENSG00000214226-C17orf67	0.0625417	5.38853	4.89717	9.97015974708947e-07	0.0280899	C17orf67
ENSG00000010292-NCAPD2	0.0652459	5.39303	4.89641	1.00083804001348e-06	0.0281976	NCAPD2
ENSG00000067900-ROCK1	0.0789582	8.44305	4.89522	1.00690298530874e-06	0.0283685	ROCK1
ENSG00000121851-POLR3GL	0.0506497	7.21685	4.8936	1.01520928668526e-06	0.0286025	POLR3GL
ENSG00000073605-GSDMB	0.0633455	5.50466	4.89028	1.03242127611279e-06	0.0290874	GSDMB
ENSG00000163006-CCDC138	0.117097	5.51267	4.8886	1.04122598012568e-06	0.0293355	CCDC138
ENSG00000164081-TEX264	0.0289605	6.17076	4.88736	1.04778187781039e-06	0.0295202	TEX264
ENSG00000166794-PPIB	0.0616417	8.33222	4.88589	1.05556763507466e-06	0.0297396	PPIB
ENSG00000104936-DMPK	0.0423098	4.80908	4.88286	1.07187583940556e-06	0.030199	DMPK
ENSG00000001631-KRIT1	0.0704777	6.77312	4.88076	1.08330901005448e-06	0.0305211	KRIT1
ENSG00000268001-CARD8-AS1	0.0595649	4.57662	4.87846	1.09599070168822e-06	0.0308784	CARD8-AS1
ENSG00000172765-TMCC1	0.120273	7.15613	4.87632	1.10786058867937e-06	0.0312129	TMCC1
ENSG00000042753-AP2S1	0.0193891	6.91574	4.87493	1.11569272322066e-06	0.0314335	AP2S1
ENSG00000205209-SCGB2B2	0.132459	4.51037	4.87371	1.12254243405215e-06	0.0316265	SCGB2B2
ENSG00000154122-ANKH	0.108011	7.09676	4.87221	1.1310692953504e-06	0.0318667	ANKH
ENSG00000181991-MRPS11	0.0380678	5.82616	4.87141	1.13567689994461e-06	0.0319966	MRPS11
ENSG00000154760-SLFN13	0.0664969	6.06509	4.8686	1.1518709132398e-06	0.0324528	SLFN13
ENSG00000066294-CD84	0.0735436	6.37828	4.86801	1.15527261956957e-06	0.0325487	CD84
ENSG00000287855-AL023882.1	0.0438411	5.10563	4.86718	1.16015777171141e-06	0.0326863	AL023882.1
ENSG00000130449-ZSWIM6	0.118095	7.65615	4.86614	1.16622639525075e-06	0.0328573	ZSWIM6
ENSG00000130699-TAF4	0.0665939	5.48708	4.86608	1.16661388244666e-06	0.0328682	TAF4
ENSG00000274422-AC245060.5	0.103167	4.85311	4.86584	1.16801084255998e-06	0.0329075	AC245060.5
ENSG00000161542-PRPSAP1	0.0481893	5.58094	4.86477	1.17433849199956e-06	0.0330858	PRPSAP1
ENSG00000184465-WDR27	0.0993697	5.56318	4.86237	1.18858054359695e-06	0.0334871	WDR27
ENSG00000120899-PTK2B	0.08001	7.77524	4.86173	1.19240724143445e-06	0.0335949	PTK2B
ENSG00000144791-LIMD1	0.0628785	6.44566	4.85884	1.2098963014816e-06	0.0340876	LIMD1
ENSG00000176101-SSNA1	0.0304908	6.79021	4.85718	1.22005278237056e-06	0.0343738	SSNA1
ENSG00000206530-CFAP44	0.0979992	5.10559	4.85307	1.24550057312781e-06	0.0350907	CFAP44
ENSG00000168143-FAM83B	0.00154186	1.28281	4.84816	1.27659882037745e-06	0.0359669	FAM83B
ENSG00000176386-CDC26	0.0308285	6.47363	4.84731	1.28205727498584e-06	0.0361207	CDC26
ENSG00000151065-DCP1B	0.0741042	5.3539	4.8428	1.31141561932396e-06	0.0369478	DCP1B
ENSG00000087274-ADD1	0.0576393	7.78661	4.8393	1.33460161887049e-06	0.0376011	ADD1
ENSG00000110917-MLEC	0.0506207	6.11698	4.83634	1.35458938399217e-06	0.0381642	MLEC
ENSG00000176720-BOK	0.0360466	4.21768	4.82682	1.42068108521274e-06	0.0400263	BOK
ENSG00000143554-SLC27A3	0.015214	4.90115	4.82332	1.44577909752236e-06	0.0407334	SLC27A3
ENSG00000013561-RNF14	0.0472546	5.60389	4.82307	1.44755634457102e-06	0.0407835	RNF14
ENSG00000185920-PTCH1	0.0762615	6.22241	4.82121	1.46107831844006e-06	0.0411644	PTCH1
ENSG00000275342-PRAG1	0.0896098	5.6747	4.82004	1.46959276599665e-06	0.0414043	PRAG1
ENSG00000138688-KIAA1109	0.0969987	8.19875	4.81799	1.48477076561583e-06	0.0418319	KIAA1109
ENSG00000236790-LINC00299	0.111888	6.53241	4.81761	1.487542956656e-06	0.04191	LINC00299
ENSG00000123338-NCKAP1L	0.0615317	7.48711	4.8161	1.49878527357585e-06	0.0422268	NCKAP1L
ENSG00000159685-CHCHD6	0.0863281	5.31623	4.81535	1.50447493398421e-06	0.0423871	CHCHD6
ENSG00000250764-AC025178.1	0.0141264	3.87869	4.81331	1.51984583249103e-06	0.0428201	AC025178.1
ENSG00000126216-TUBGCP3	0.0800433	6.7004	4.81324	1.5203641993229e-06	0.0428347	TUBGCP3
ENSG00000147036-LANCL3	0.0650261	3.95146	4.81218	1.52844631018454e-06	0.0430624	LANCL3
ENSG00000232434-AJM1	0.00343599	4.12539	4.81122	1.5357584658374e-06	0.0432685	AJM1
ENSG00000263657-AC023389.1	0.0730717	5.45843	4.81081	1.5388646607247e-06	0.043356	AC023389.1
ENSG00000168476-REEP4	0.0136465	4.84215	4.80978	1.54682345697735e-06	0.0435802	REEP4
ENSG00000124571-XPO5	0.0544049	5.6097	4.80873	1.55495715829488e-06	0.0438094	XPO5
ENSG00000255471-AP001528.1	0.0786535	4.87483	4.80847	1.55694603672813e-06	0.0438654	AP001528.1
ENSG00000188559-RALGAPA2	0.114354	7.61635	4.8084	1.55745883059402e-06	0.0438798	RALGAPA2
ENSG00000146731-CCT6A	0.0478169	6.69093	4.80767	1.56318125758021e-06	0.0440411	CCT6A
ENSG00000248019-FAM13A-AS1	0.0624347	5.89745	4.8029	1.60077379742121e-06	0.0451002	FAM13A-AS1
ENSG00000099338-CATSPERG	0.0734934	5.19754	4.79999	1.62408152541864e-06	0.0457569	CATSPERG
ENSG00000162490-DRAXIN	0.0654584	4.74957	4.79752	1.64416858828503e-06	0.0463228	DRAXIN
ENSG00000285696-AP002433.2	0.0507724	4.23062	4.79223	1.68792275916549e-06	0.0475555	AP002433.2
ENSG00000280878-AC017002.5	0.0688647	4.45834	4.7922	1.68819504403112e-06	0.0475632	AC017002.5
ENSG00000166323-C11orf65	0.0770461	6.32339	4.7886	1.71862940251637e-06	0.0484207	C11orf65
ENSG00000285219-HULC	0.0961116	5.12393	4.78788	1.72478701162543e-06	0.0485941	HULC
ENSG00000168434-COG7	0.0707417	5.83667	4.78465	1.75269144044192e-06	0.0493803	COG7

### Sheet: Supp_9b
Supp table 9b: Differential gene expression: Genes significantly downregulated (p<0.05) in autosomal dominant STAT5B GOF CD8 T cells relative to healthy control CD8 T cells
Ensembl Gene ID	log2Fold Change	Average Expression	t-Statistic	P Value	Adjusted P Value	Gene ID
ENSG00000154814-OXNAD1	-0.110089	8.46139	-5.90709	3.66746224135747e-09	0.000103327	OXNAD1
ENSG00000260083-MIR762HG	-0.0633086	6.46494	-5.90405	3.73541241077951e-09	0.000105242	MIR762HG
ENSG00000120063-GNA13	-0.101364	7.8759	-5.90394	3.737715603281e-09	0.000105306	GNA13
ENSG00000075426-FOSL2	-0.120709	7.24794	-5.8945	3.95670717678058e-09	0.000111476	FOSL2
ENSG00000151292-CSNK1G3	-0.0979166	7.69187	-5.89215	4.0129764696438e-09	0.000113062	CSNK1G3
ENSG00000063046-EIF4B	-0.063409	8.40351	-5.88865	4.09845718196692e-09	0.00011547	EIF4B
ENSG00000117758-STX12	-0.113215	7.22819	-5.87939	4.33314235093877e-09	0.000122082	STX12
ENSG00000005889-ZFX	-0.0977354	7.58238	-5.87734	4.38666017894816e-09	0.00012359	ZFX
ENSG00000100614-PPM1A	-0.0916384	7.73752	-5.87722	4.38995440473264e-09	0.000123683	PPM1A
ENSG00000168876-ANKRD49	-0.0656583	7.62182	-5.87627	4.41484817620278e-09	0.000124384	ANKRD49
ENSG00000163584-RPL22L1	-0.0596832	7.55953	-5.87207	4.52764560152949e-09	0.000127562	RPL22L1
ENSG00000258658-AL139021.2	-0.109409	6.29496	-5.87193	4.53143717800095e-09	0.000127669	AL139021.2
ENSG00000118246-FASTKD2	-0.0459701	6.95827	-5.8636	4.76355200805648e-09	0.000134208	FASTKD2
ENSG00000176095-IP6K1	-0.108022	7.93052	-5.8563	4.97631929224407e-09	0.000140203	IP6K1
ENSG00000133657-ATP13A3	-0.106841	7.4579	-5.85508	5.01298800092896e-09	0.000141236	ATP13A3
ENSG00000239801-DENND6A-AS1	-0.113755	7.24289	-5.84598	5.29325550506525e-09	0.000149132	DENND6A-AS1
ENSG00000115484-CCT4	-0.057117	7.55204	-5.83363	5.69831241553008e-09	0.000160544	CCT4
ENSG00000005486-RHBDD2	-0.073692	6.33028	-5.82878	5.86529082884371e-09	0.000165249	RHBDD2
ENSG00000099797-TECR	-0.0615972	7.38008	-5.8237	6.04537374282839e-09	0.000170322	TECR
ENSG00000249236-AC008892.1	-0.099792	6.37221	-5.81773	6.26412924248944e-09	0.000176486	AC008892.1
ENSG00000136111-TBC1D4	-0.116407	6.07687	-5.8153	6.35526680776923e-09	0.000179053	TBC1D4
ENSG00000083457-ITGAE	-0.0638109	6.69261	-5.81506	6.36441525332305e-09	0.000179311	ITGAE
ENSG00000272211-AC114760.2	-0.0748239	7.15411	-5.80595	6.71846352304524e-09	0.000189286	AC114760.2
ENSG00000144224-UBXN4	-0.0750188	8.25826	-5.80491	6.75981934320491e-09	0.000190451	UBXN4
ENSG00000197147-LRRC8B	-0.12896	6.66654	-5.80351	6.81649409201374e-09	0.000192048	LRRC8B
ENSG00000240553-AL031428.1	-0.0893857	6.95821	-5.80009	6.95621580305689e-09	0.000195984	AL031428.1
ENSG00000256618-MTRNR2L1	-0.0441799	6.70203	-5.79099	7.34145566197536e-09	0.000206838	MTRNR2L1
ENSG00000281021-AL078581.4	-0.0710227	5.92923	-5.78633	7.54691493908852e-09	0.000212627	AL078581.4
ENSG00000165714-BORCS5	-0.117618	7.38881	-5.78518	7.59848552611528e-09	0.00021408	BORCS5
ENSG00000164169-PRMT9	-0.105642	6.50241	-5.7798	7.84403319754559e-09	0.000220998	PRMT9
ENSG00000197006-METTL9	-0.0443237	7.36751	-5.77876	7.89268106782635e-09	0.000222368	METTL9
ENSG00000142039-CCDC97	-0.132821	7.08452	-5.77492	8.07373674612826e-09	0.000227469	CCDC97
ENSG00000181222-POLR2A	-0.0929692	7.81152	-5.77407	8.11427810113562e-09	0.000228612	POLR2A
ENSG00000077150-NFKB2	-0.0647102	5.82304	-5.77381	8.12688431324753e-09	0.000228967	NFKB2
ENSG00000230084-AC006059.1	-0.0879371	7.21317	-5.76298	8.66299532639313e-09	0.000244071	AC006059.1
ENSG00000196419-XRCC6	-0.0535923	7.99154	-5.76096	8.76665268173692e-09	0.000246992	XRCC6
ENSG00000087470-DNM1L	-0.097117	7.52548	-5.75781	8.93114935550974e-09	0.000251626	DNM1L
ENSG00000125148-MT2A	-0.235467	8.74938	-5.75647	9.00176242239047e-09	0.000253616	MT2A
ENSG00000185650-ZFP36L1	-0.0766505	7.60291	-5.75483	9.08917963871433e-09	0.000256079	ZFP36L1
ENSG00000108588-CCDC47	-0.0767134	7.0974	-5.75465	9.09896284031141e-09	0.000256354	CCDC47
ENSG00000156256-USP16	-0.0720936	7.97518	-5.74788	9.46880050718846e-09	0.000266774	USP16
ENSG00000176155-CCDC57	-0.091587	7.02625	-5.74393	9.69128023824624e-09	0.000273042	CCDC57
ENSG00000129315-CCNT1	-0.0632856	7.59463	-5.74298	9.74517809066635e-09	0.000274561	CCNT1
ENSG00000166747-AP1G1	-0.0785877	7.73821	-5.7394	9.95245043904996e-09	0.0002804	AP1G1
ENSG00000119335-SET	-0.0797132	8.59513	-5.7349	1.02188875626718e-08	0.000287907	SET
ENSG00000123179-EBPL	-0.0658281	6.27724	-5.73141	1.04303078249628e-08	0.000293863	EBPL
ENSG00000111897-SERINC1	-0.0668721	8.32256	-5.73086	1.04642450405634e-08	0.00029482	SERINC1
ENSG00000163596-ICA1L	-0.115486	6.75695	-5.72329	1.09383576451794e-08	0.000308177	ICA1L
ENSG00000001630-CYP51A1	-0.0881669	6.86363	-5.7221	1.10149069435518e-08	0.000310334	CYP51A1
ENSG00000148841-ITPRIP	-0.0686834	6.96327	-5.71958	1.11790489394042e-08	0.000314959	ITPRIP
ENSG00000260260-SNHG19	-0.0780636	6.28136	-5.71864	1.12403481657954e-08	0.000316686	SNHG19
ENSG00000154479-CCDC173	-0.123074	5.84585	-5.71857	1.12453962083679e-08	0.000316828	CCDC173
ENSG00000164610-RP9	-0.0861165	6.70279	-5.71741	1.13221238524981e-08	0.00031899	RP9
ENSG00000119705-SLIRP	-0.0539186	7.80965	-5.71626	1.13984909423452e-08	0.000321141	SLIRP
ENSG00000138032-PPM1B	-0.0961699	8.55047	-5.71465	1.15061768163604e-08	0.000324175	PPM1B
ENSG00000008282-SYPL1	-0.0485631	6.3304	-5.71402	1.1548354926269e-08	0.000325363	SYPL1
ENSG00000088899-LZTS3	-0.0559613	4.85574	-5.70553	1.21364318117283e-08	0.000341932	LZTS3
ENSG00000237943-PRKCQ-AS1	-0.145896	7.44904	-5.70463	1.21999981099108e-08	0.000343723	PRKCQ-AS1
ENSG00000182481-KPNA2	-0.0786028	6.11265	-5.69826	1.26622826060372e-08	0.000356747	KPNA2
ENSG00000196267-ZNF836	-0.0728404	6.44585	-5.6959	1.28374274531929e-08	0.000361682	ZNF836
ENSG00000165637-VDAC2	-0.0386661	7.33784	-5.69222	1.31158751564365e-08	0.000369527	VDAC2
ENSG00000155329-ZCCHC10	-0.085351	7.26685	-5.69058	1.32420572713306e-08	0.000373082	ZCCHC10
ENSG00000023608-SNAPC1	-0.108081	5.75678	-5.68497	1.36819581907006e-08	0.000385475	SNAPC1
ENSG00000181555-SETD2	-0.117948	8.54943	-5.6829	1.38473799826137e-08	0.000390136	SETD2
ENSG00000122490-SLC66A2	-0.105294	6.44132	-5.67971	1.41067890331284e-08	0.000397445	SLC66A2
ENSG00000171988-JMJD1C	-0.125072	8.97904	-5.67946	1.41276600388107e-08	0.000398033	JMJD1C
ENSG00000184368-MAP7D2	-0.145317	5.17578	-5.66862	1.50455487406183e-08	0.000423893	MAP7D2
ENSG00000249870-AC005920.2	-0.0929144	5.99189	-5.66651	1.52309135958458e-08	0.000429116	AC005920.2
ENSG00000180776-ZDHHC20	-0.108797	8.4898	-5.66455	1.5405358129291e-08	0.000434031	ZDHHC20
ENSG00000081019-RSBN1	-0.0742933	7.45104	-5.6629	1.55538376212572e-08	0.000438214	RSBN1
ENSG00000167088-SNRPD1	-0.0493475	7.87667	-5.66181	1.56520804507322e-08	0.000440982	SNRPD1
ENSG00000173926-MARCH3	-0.191504	6.22801	-5.66127	1.57017435891653e-08	0.000442381	MARCH3
ENSG00000116704-SLC35D1	-0.141098	6.90518	-5.6568	1.61133843052499e-08	0.000453978	SLC35D1
ENSG00000166398-KIAA0355	-0.084504	7.70832	-5.65261	1.65091697685831e-08	0.000465129	KIAA0355
ENSG00000124789-NUP153	-0.104522	7.75532	-5.65117	1.66472754624287e-08	0.00046902	NUP153
ENSG00000162702-ZNF281	-0.0564556	6.21821	-5.64979	1.67815089734062e-08	0.000472802	ZNF281
ENSG00000141582-CBX4	-0.0710211	7.02242	-5.64208	1.75461136642871e-08	0.000494344	CBX4
ENSG00000187522-HSPA14	-0.0580998	6.44908	-5.6378	1.79850449376917e-08	0.000506711	HSPA14
ENSG00000107949-BCCIP	-0.0650631	7.38519	-5.63401	1.83829954825905e-08	0.000517923	BCCIP
ENSG00000020633-RUNX3	-0.149519	8.95648	-5.6281	1.90206176208025e-08	0.000535887	RUNX3
ENSG00000173226-IQCB1	-0.126126	7.3992	-5.62243	1.96524548590508e-08	0.000553688	IQCB1
ENSG00000176624-MEX3C	-0.0761048	7.13341	-5.61561	2.04402270053423e-08	0.000575883	MEX3C
ENSG00000139620-KANSL2	-0.0551139	7.3359	-5.61402	2.06283576177477e-08	0.000581183	KANSL2
ENSG00000108406-DHX40	-0.0665318	7.05867	-5.61308	2.07391228584637e-08	0.000584304	DHX40
ENSG00000138398-PPIG	-0.0967215	8.33387	-5.61183	2.08888973022568e-08	0.000588524	PPIG
ENSG00000223496-EXOSC6	-0.0387689	7.20243	-5.60396	2.18560431996314e-08	0.000615772	EXOSC6
ENSG00000143256-PFDN2	-0.0555067	7.61633	-5.59528	2.29720711828271e-08	0.000647215	PFDN2
ENSG00000101413-RPRD1B	-0.087378	7.23311	-5.59428	2.31046647621267e-08	0.000650951	RPRD1B
ENSG00000129460-NGDN	-0.0463418	6.97067	-5.59264	2.3322273536966e-08	0.000657082	NGDN
ENSG00000273338-AC103591.3	-0.151023	6.65922	-5.59094	2.35513894049026e-08	0.000663537	AC103591.3
ENSG00000156411-ATP5MPL	-0.0517828	8.4194	-5.58644	2.41664329487266e-08	0.000680865	ATP5MPL
ENSG00000118263-KLF7	-0.123845	6.78437	-5.57961	2.51297016354971e-08	0.000708004	KLF7
ENSG00000138670-RASGEF1B	-0.0867976	6.38955	-5.57557	2.57160186388206e-08	0.000724523	RASGEF1B
ENSG00000165410-CFL2	-0.0652869	6.23336	-5.56946	2.66306305830941e-08	0.000750291	CFL2
ENSG00000024862-CCDC28A	-0.0447849	7.23459	-5.56315	2.7606069945678e-08	0.000777773	CCDC28A
ENSG00000132155-RAF1	-0.081382	7.75491	-5.5612	2.79150131772863e-08	0.000786478	RAF1
ENSG00000164919-COX6C	-0.0589456	8.87598	-5.55873	2.83114283882954e-08	0.000797646	COX6C
ENSG00000048740-CELF2	-0.120183	9.91879	-5.5572	2.85589946327954e-08	0.000804621	CELF2
ENSG00000090554-FLT3LG	-0.0904066	7.07921	-5.55578	2.87913046496728e-08	0.000811166	FLT3LG
ENSG00000152795-HNRNPDL	-0.0651448	8.86527	-5.55052	2.96666260504191e-08	0.000835828	HNRNPDL
ENSG00000167468-GPX4	-0.0487362	7.69926	-5.54255	3.10421863239164e-08	0.000874583	GPX4
ENSG00000026508-CD44	-0.124718	8.98964	-5.53787	3.18799160034519e-08	0.000898185	CD44
ENSG00000136997-MYC	-0.0891435	5.84786	-5.53231	3.29015746168901e-08	0.000926969	MYC
ENSG00000086062-B4GALT1	-0.107301	8.15482	-5.52985	3.33635347403583e-08	0.000939984	B4GALT1
ENSG00000107372-ZFAND5	-0.0515008	7.3793	-5.52896	3.35332264189698e-08	0.000944765	ZFAND5
ENSG00000125743-SNRPD2	-0.0659413	8.59554	-5.5186	3.5561075307282e-08	0.0010019	SNRPD2
ENSG00000141384-TAF4B	-0.151222	6.33916	-5.51832	3.56171088948144e-08	0.00100348	TAF4B
ENSG00000052749-RRP12	-0.0619293	6.47687	-5.51752	3.57776027111191e-08	0.001008	RRP12
ENSG00000239305-RNF103	-0.056652	6.63017	-5.51247	3.68161716276876e-08	0.00103726	RNF103
ENSG00000245552-AP000787.1	-0.20738	6.80181	-5.50612	3.81605005746358e-08	0.00107513	AP000787.1
ENSG00000095261-PSMD5	-0.0947471	7.28095	-5.50251	3.89463754839809e-08	0.00109728	PSMD5
ENSG00000110721-CHKA	-0.11456	6.50601	-5.49945	3.96263453146353e-08	0.00111643	CHKA
ENSG00000169239-CA5B	-0.0876361	7.7164	-5.49932	3.96547347280228e-08	0.00111723	CA5B
ENSG00000080371-RAB21	-0.074947	7.62123	-5.49083	4.16001075275381e-08	0.00117204	RAB21
ENSG00000067369-TP53BP1	-0.112654	6.60015	-5.47415	4.56931363621721e-08	0.00128736	TP53BP1
ENSG00000170855-TRIAP1	-0.0233336	6.39135	-5.47029	4.66928535699797e-08	0.00131552	TRIAP1
ENSG00000196756-SNHG17	-0.0650281	6.79293	-5.46956	4.68865098578098e-08	0.00132098	SNHG17
ENSG00000103194-USP10	-0.0967308	7.67671	-5.46909	4.70106966158735e-08	0.00132448	USP10
ENSG00000164056-SPRY1	-0.10891	4.82798	-5.46827	4.7226805024639e-08	0.00133057	SPRY1
ENSG00000112200-ZNF451	-0.0989653	7.87255	-5.46814	4.72619482456871e-08	0.00133156	ZNF451
ENSG00000148572-NRBF2	-0.0728793	6.47853	-5.45934	4.96519643114573e-08	0.00139889	NRBF2
ENSG00000105323-HNRNPUL1	-0.0660121	7.90648	-5.44103	5.50091662735914e-08	0.00154983	HNRNPUL1
ENSG00000137075-RNF38	-0.10668	8.54664	-5.43959	5.54545338467436e-08	0.00156238	RNF38
ENSG00000095485-CWF19L1	-0.0685719	7.46209	-5.43717	5.62087711540147e-08	0.00158363	CWF19L1
ENSG00000104450-SPAG1	-0.0990295	7.03228	-5.43503	5.68850215191718e-08	0.00160268	SPAG1
ENSG00000140941-MAP1LC3B	-0.0750933	7.89467	-5.43162	5.79780090996274e-08	0.00163347	MAP1LC3B
ENSG00000119725-ZNF410	-0.0714352	7.23052	-5.4237	6.05929570742209e-08	0.00170715	ZNF410
ENSG00000182827-ACBD3	-0.083384	7.51843	-5.42043	6.17069297982382e-08	0.00173853	ACBD3
ENSG00000270641-TSIX	-0.0562023	5.51718	-5.41009	6.53608448409018e-08	0.00184148	TSIX
ENSG00000160584-SIK3	-0.159526	9.16649	-5.4096	6.5539078508174e-08	0.0018465	SIK3
ENSG00000105708-ZNF14	-0.0615937	6.85859	-5.40253	6.81647632443598e-08	0.00192047	ZNF14
ENSG00000130024-PHF10	-0.0624569	6.92529	-5.4012	6.86698059842579e-08	0.0019347	PHF10
ENSG00000108960-MMD	-0.0780932	6.13543	-5.39999	6.91320025490877e-08	0.00194773	MMD
ENSG00000140299-BNIP2	-0.0566503	7.63498	-5.39819	6.98258271973427e-08	0.00196727	BNIP2
ENSG00000287555-AC023424.3	-0.126789	7.8888	-5.39083	7.27334749589121e-08	0.00204919	AC023424.3
ENSG00000134453-RBM17	-0.0552621	7.70568	-5.38971	7.31849059236956e-08	0.00206191	RBM17
ENSG00000198836-OPA1	-0.102011	7.87051	-5.38946	7.32843431070805e-08	0.00206471	OPA1
ENSG00000112038-OPRM1	-0.125763	6.76147	-5.38105	7.67795867032895e-08	0.00216319	OPRM1
ENSG00000196470-SIAH1	-0.0771057	7.03697	-5.37537	7.92274370411209e-08	0.00223215	SIAH1
ENSG00000249456-AL731577.2	-0.0864077	6.83957	-5.36873	8.21866671359023e-08	0.00231553	AL731577.2
ENSG00000138279-ANXA7	-0.0528817	7.55533	-5.36638	8.32551389746957e-08	0.00234563	ANXA7
ENSG00000113240-CLK4	-0.0585902	7.0952	-5.36479	8.39889265730746e-08	0.0023663	CLK4
ENSG00000154124-OTULIN	-0.110203	7.09224	-5.36046	8.60198297480999e-08	0.00242352	OTULIN
ENSG00000180228-PRKRA	-0.0708926	6.68891	-5.35285	8.970071335854e-08	0.00252723	PRKRA
ENSG00000177889-UBE2N	-0.0644972	7.89764	-5.34839	9.19276027098125e-08	0.00258997	UBE2N
ENSG00000112695-COX7A2	-0.0560033	8.55174	-5.34836	9.1941834086154e-08	0.00259037	COX7A2
ENSG00000138081-FBXO11	-0.112699	8.39966	-5.3483	9.19729851448627e-08	0.00259125	FBXO11
ENSG00000170222-ADPRM	-0.0688921	6.36177	-5.3472	9.25323044990327e-08	0.00260701	ADPRM
ENSG00000116350-SRSF4	-0.0781863	8.39728	-5.34595	9.31698400675087e-08	0.00262497	SRSF4
ENSG00000185049-NELFA	-0.0562804	6.43099	-5.3454	9.34503758963884e-08	0.00263287	NELFA
ENSG00000182196-ARL6IP4	-0.0424259	8.16822	-5.34396	9.41918956131276e-08	0.00265376	ARL6IP4
ENSG00000177432-NAP1L5	-0.0476093	5.48015	-5.34363	9.43641699996045e-08	0.00265862	NAP1L5
ENSG00000196449-YRDC	-0.00292115	6.00941	-5.34222	9.50964849161318e-08	0.00267925	YRDC
ENSG00000055609-KMT2C	-0.112859	9.02462	-5.342	9.5211875531141e-08	0.0026825	KMT2C
ENSG00000235066-AC009303.2	-0.0545814	5.83974	-5.34127	9.55960876676108e-08	0.00269332	AC009303.2
ENSG00000101972-STAG2	-0.0896441	8.70399	-5.33899	9.67987641762113e-08	0.00272721	STAG2
ENSG00000155304-HSPA13	-0.0530316	5.98162	-5.33413	9.94175640891127e-08	0.00280099	HSPA13
ENSG00000197579-TOPORS	-0.080954	6.65053	-5.32982	1.01792603316164e-07	0.0028679	TOPORS
ENSG00000129657-SEC14L1	-0.0915286	7.41904	-5.32924	1.02118942827455e-07	0.0028771	SEC14L1
ENSG00000157191-NECAP2	-0.0584946	7.00728	-5.32889	1.02315967150382e-07	0.00288265	NECAP2
ENSG00000214756-CSKMT	-0.0664822	6.55027	-5.32798	1.0282667278839e-07	0.00289704	CSKMT
ENSG00000117616-RSRP1	-0.0660728	8.25772	-5.32787	1.02886185910544e-07	0.00289872	RSRP1
ENSG00000166377-ATP9B	-0.107705	8.51267	-5.32679	1.0349601004604e-07	0.0029159	ATP9B
ENSG00000115839-RAB3GAP1	-0.127049	7.26347	-5.32381	1.05203236684324e-07	0.002964	RAB3GAP1
ENSG00000066422-ZBTB11	-0.0879219	7.35538	-5.31741	1.08949921642211e-07	0.00306956	ZBTB11
ENSG00000035115-SH3YL1	-0.0926258	6.44003	-5.31707	1.09150737146827e-07	0.00307521	SH3YL1
ENSG00000154710-RABGEF1	-0.109744	7.87624	-5.30866	1.1428417681141e-07	0.00321984	RABGEF1
ENSG00000113580-NR3C1	-0.122605	8.51653	-5.30595	1.15989683968525e-07	0.00326789	NR3C1
ENSG00000256060-TRAPPC2B	-0.0515349	5.30296	-5.303	1.17872962160617e-07	0.00332095	TRAPPC2B
ENSG00000261267-AC026470.2	-0.0981112	6.05287	-5.30283	1.17982705692975e-07	0.00332404	AC026470.2
ENSG00000134375-TIMM17A	-0.0423873	7.08686	-5.30178	1.18662737632603e-07	0.0033432	TIMM17A
ENSG00000095380-NANS	-0.0812282	6.20905	-5.30172	1.18695420874916e-07	0.00334412	NANS
ENSG00000162889-MAPKAPK2	-0.0861832	7.56057	-5.29415	1.23700324342253e-07	0.00348513	MAPKAPK2
ENSG00000186469-GNG2	-0.173958	9.05532	-5.29332	1.24257822877028e-07	0.00350084	GNG2
ENSG00000164442-CITED2	-0.0663213	6.66183	-5.28805	1.27875690658701e-07	0.00360277	CITED2
ENSG00000147679-UTP23	-0.0568061	6.8783	-5.28436	1.30465985223713e-07	0.00367575	UTP23
ENSG00000185338-SOCS1	-0.0628253	6.74271	-5.28401	1.30715255877273e-07	0.00368277	SOCS1
ENSG00000221923-ZNF880	-0.0514508	6.31112	-5.27963	1.338644587503e-07	0.0037715	ZNF880
ENSG00000079134-THOC1	-0.100365	7.73406	-5.27786	1.35156461458415e-07	0.0038079	THOC1
ENSG00000181904-C5orf24	-0.0582899	6.66494	-5.27579	1.3668545653905e-07	0.00385098	C5orf24
ENSG00000070495-JMJD6	-0.0629913	6.57533	-5.27394	1.38062583314385e-07	0.00388978	JMJD6
ENSG00000123908-AGO2	-0.0866411	7.55743	-5.26979	1.41208600275392e-07	0.00397841	AGO2
ENSG00000119953-SMNDC1	-0.0637056	7.14502	-5.26663	1.43649026694476e-07	0.00404717	SMNDC1
ENSG00000165312-OTUD1	-0.0308859	6.01588	-5.26614	1.4403339171443e-07	0.004058	OTUD1
ENSG00000168298-HIST1H1E	-0.0886292	7.62444	-5.25651	1.51742377066085e-07	0.00427519	HIST1H1E
ENSG00000108055-SMC3	-0.0575122	7.54483	-5.25515	1.52861305844913e-07	0.00430671	SMC3
ENSG00000226742-HSBP1L1	-0.0608584	5.70457	-5.25503	1.52964408370767e-07	0.00430962	HSBP1L1
ENSG00000108561-C1QBP	-0.0423098	7.27354	-5.2548	1.53151702895189e-07	0.0043149	C1QBP
ENSG00000196150-ZNF250	-0.0611795	6.43656	-5.24884	1.58170778155016e-07	0.0044563	ZNF250
ENSG00000100603-SNW1	-0.0573451	7.86925	-5.2434	1.62882950151806e-07	0.00458906	SNW1
ENSG00000083168-KAT6A	-0.108941	8.75186	-5.24158	1.64488242328075e-07	0.00463429	KAT6A
ENSG00000235298-AL354733.3	-0.0740344	7.26983	-5.23132	1.73846895867394e-07	0.00489796	AL354733.3
ENSG00000103121-CMC2	-0.0783751	7.15638	-5.22975	1.75325226845765e-07	0.00493961	CMC2
ENSG00000137955-RABGGTB	-0.041178	6.71581	-5.2241	1.80732038444098e-07	0.00509194	RABGGTB
ENSG00000224467-AC009313.1	-0.118619	5.94867	-5.21975	1.85016931351445e-07	0.00521267	AC009313.1
ENSG00000146729-NIPSNAP2	-0.0767299	7.41086	-5.21865	1.86116243050792e-07	0.00524364	NIPSNAP2
ENSG00000099783-HNRNPM	-0.0548174	8.58412	-5.21742	1.87345118385223e-07	0.00527826	HNRNPM
ENSG00000028203-VEZT	-0.0959293	7.39297	-5.21737	1.87391403685011e-07	0.00527957	VEZT
ENSG00000065809-FAM107B	-0.0973336	8.81711	-5.20956	1.95423284791185e-07	0.00550586	FAM107B
ENSG00000240230-COX19	-0.0560657	7.26458	-5.20913	1.95869313035213e-07	0.00551842	COX19
ENSG00000157450-RNF111	-0.0801601	8.08974	-5.19687	2.09175419798432e-07	0.00589331	RNF111
ENSG00000104951-IL4I1	-0.138766	4.35862	-5.18936	2.1775349216859e-07	0.00613499	IL4I1
ENSG00000120686-UFM1	-0.0545653	7.51584	-5.18887	2.18319079873601e-07	0.00615092	UFM1
ENSG00000114648-KLHL18	-0.0750015	6.69647	-5.18564	2.22124811839699e-07	0.00625814	KLHL18
ENSG00000187742-SECISBP2	-0.0849117	8.04816	-5.1779	2.31490838116849e-07	0.00652202	SECISBP2
ENSG00000153037-SRP19	-0.0500415	7.75018	-5.17557	2.34396959480532e-07	0.0066039	SRP19
ENSG00000124209-RAB22A	-0.0706846	7.60026	-5.17189	2.39033982518522e-07	0.00673454	RAB22A
ENSG00000166582-CENPV	-0.0713697	5.73679	-5.16739	2.44830429802355e-07	0.00689785	CENPV
ENSG00000160888-IER2	-0.107265	8.05982	-5.16394	2.49375773308619e-07	0.00702591	IER2
ENSG00000136930-PSMB7	-0.0545376	7.75198	-5.16357	2.49865564883357e-07	0.00703971	PSMB7
ENSG00000113088-GZMK	-0.21001	5.7389	-5.15396	2.62965409247078e-07	0.00740879	GZMK
ENSG00000158615-PPP1R15B	-0.0497907	6.5545	-5.15226	2.65351415197484e-07	0.00747601	PPP1R15B
ENSG00000124784-RIOK1	-0.0831124	6.50617	-5.15208	2.65600423580437e-07	0.00748303	RIOK1
ENSG00000132323-ILKAP	-0.0637826	7.76564	-5.14975	2.68910184984045e-07	0.00757628	ILKAP
ENSG00000163811-WDR43	-0.070744	7.60419	-5.14788	2.71597988066515e-07	0.007652	WDR43
ENSG00000198689-SLC9A6	-0.0897431	6.63023	-5.14621	2.74009217895469e-07	0.00771994	SLC9A6
ENSG00000176018-LYSMD3	-0.0615006	6.76363	-5.14103	2.81646173219359e-07	0.0079351	LYSMD3
ENSG00000173846-PLK3	-0.0472946	5.65871	-5.13527	2.90368577512749e-07	0.00818084	PLK3
ENSG00000189042-ZNF567	-0.0677817	6.37382	-5.13455	2.9147208759339e-07	0.00821193	ZNF567
ENSG00000036257-CUL3	-0.102814	8.76595	-5.13092	2.97128942743409e-07	0.00837131	CUL3
ENSG00000105085-MED26	-0.0715951	6.02072	-5.12838	3.01152307355756e-07	0.00848467	MED26
ENSG00000072364-AFF4	-0.0734695	8.33919	-5.12773	3.02186758978224e-07	0.00851381	AFF4
ENSG00000271856-LINC01215	-0.0603927	5.95517	-5.12409	3.0805547131629e-07	0.00867915	LINC01215
ENSG00000130787-HIP1R	-0.0447787	6.26666	-5.12363	3.08805442008542e-07	0.00870028	HIP1R
ENSG00000244203-FOXP1-AS1	-0.0551128	5.59072	-5.1216	3.12131658748317e-07	0.008794	FOXP1-AS1
ENSG00000196504-PRPF40A	-0.0723675	8.12173	-5.12065	3.13701692145676e-07	0.00883823	PRPF40A
ENSG00000089220-PEBP1	-0.0576807	7.68632	-5.11632	3.2096137929846e-07	0.00904277	PEBP1
ENSG00000165733-BMS1	-0.0551572	6.87522	-5.11563	3.22136203664854e-07	0.00907587	BMS1
ENSG00000233559-LINC00513	-0.136193	8.35527	-5.11272	3.27115275450736e-07	0.00921615	LINC00513
ENSG00000082515-MRPL22	-0.0477906	6.95632	-5.11108	3.2995312441326e-07	0.0092961	MRPL22
ENSG00000124766-SOX4	-0.189258	4.95951	-5.10964	3.32458933960046e-07	0.0093667	SOX4
ENSG00000105699-LSR	-0.0534173	5.60587	-5.10869	3.34132315199374e-07	0.00941384	LSR
ENSG00000109943-CRTAM	-0.13036	6.17052	-5.10824	3.34920654115788e-07	0.00943605	CRTAM
ENSG00000246705-H2AFJ	-0.0712846	7.08252	-5.09932	3.51031265770991e-07	0.00988995	H2AFJ
ENSG00000168488-ATXN2L	-0.0457432	7.14529	-5.09819	3.53122660189682e-07	0.00994888	ATXN2L
ENSG00000104824-HNRNPL	-0.0474429	7.82071	-5.09317	3.62573489370703e-07	0.0102151	HNRNPL
ENSG00000206573-THUMPD3-AS1	-0.0512641	7.53607	-5.0902	3.68265003657903e-07	0.0103755	THUMPD3-AS1
ENSG00000109390-NDUFC1	-0.0491659	7.4963	-5.08763	3.73271169966578e-07	0.0105165	NDUFC1
ENSG00000155090-KLF10	-0.0716301	6.08539	-5.08674	3.75018102164139e-07	0.0105658	KLF10
ENSG00000109519-GRPEL1	-0.0333543	6.79125	-5.07958	3.89367439920496e-07	0.01097	GRPEL1
ENSG00000117133-RPF1	-0.0612749	7.63999	-5.07732	3.94000871732888e-07	0.0111006	RPF1
ENSG00000254420-AP003086.1	-0.132307	6.85644	-5.07593	3.96888028441913e-07	0.0111819	AP003086.1
ENSG00000131686-CA6	-0.0938658	5.35211	-5.07495	3.98925928763128e-07	0.0112393	CA6
ENSG00000128595-CALU	-0.0805074	6.96542	-5.07424	4.00423653917033e-07	0.0112815	CALU
ENSG00000166681-BEX3	-0.0778326	5.49308	-5.07116	4.06930870397103e-07	0.0114649	BEX3
ENSG00000122692-SMU1	-0.0466536	7.45134	-5.06999	4.09424891838508e-07	0.0115351	SMU1
ENSG00000166225-FRS2	-0.100527	7.3996	-5.06779	4.14162534840608e-07	0.0116686	FRS2
ENSG00000186020-ZNF529	-0.0572116	6.78423	-5.06712	4.15617715315066e-07	0.0117096	ZNF529
ENSG00000137309-HMGA1	-0.0594713	6.32453	-5.06682	4.16263251735434e-07	0.0117278	HMGA1
ENSG00000128272-ATF4	-0.0433457	7.37963	-5.05856	4.34640606441595e-07	0.0122456	ATF4
ENSG00000160789-LMNA	-0.135788	5.83281	-5.0579	4.36129501811182e-07	0.0122875	LMNA
ENSG00000182149-IST1	-0.0567468	7.86457	-5.04756	4.60292611424112e-07	0.0129683	IST1
ENSG00000173065-FAM222B	-0.127379	7.57887	-5.04527	4.65824640753595e-07	0.0131241	FAM222B
ENSG00000065989-PDE4A	-0.126307	6.48358	-5.0417	4.74557018375205e-07	0.0133702	PDE4A
ENSG00000162300-ZFPL1	-0.0617117	5.85858	-5.04119	4.75836861835136e-07	0.0134062	ZFPL1
ENSG00000254177-AC079209.2	-0.0527528	5.4227	-5.03958	4.79841233534173e-07	0.013519	AC079209.2
ENSG00000165813-CCDC186	-0.0677896	7.54469	-5.03532	4.90592338176126e-07	0.0138219	CCDC186
ENSG00000259367-AC087286.2	-0.100856	6.84417	-5.02697	5.12320790319287e-07	0.0144341	AC087286.2
ENSG00000221869-CEBPD	-0.098232	6.54517	-5.02158	5.26871318410712e-07	0.0148441	CEBPD
ENSG00000237232-ZNF295-AS1	-0.0332882	4.76661	-5.01899	5.33975409159548e-07	0.0150442	ZNF295-AS1
ENSG00000261526-AC012615.1	-0.0627431	6.37265	-5.01259	5.51984633891674e-07	0.0155516	AC012615.1
ENSG00000166313-APBB1	-0.0560203	6.48268	-5.01246	5.52354363176348e-07	0.015562	APBB1
ENSG00000169045-HNRNPH1	-0.0590262	8.3237	-4.99932	5.91205712425867e-07	0.0166566	HNRNPH1
ENSG00000107485-GATA3	-0.136897	7.00346	-4.99838	5.94076123789054e-07	0.0167375	GATA3
ENSG00000123146-ADGRE5	-0.148495	8.49248	-4.99635	6.0032416702877e-07	0.0169135	ADGRE5
ENSG00000138079-SLC3A1	-0.0831863	5.6504	-4.99606	6.01235933299882e-07	0.0169392	SLC3A1
ENSG00000114744-COMMD2	-0.0419906	6.99695	-4.99337	6.09641195838069e-07	0.017176	COMMD2
ENSG00000163602-RYBP	-0.0990374	7.71796	-4.99272	6.11666969029345e-07	0.0172331	RYBP
ENSG00000104765-BNIP3L	-0.070831	7.46952	-4.99174	6.14794520305709e-07	0.0173212	BNIP3L
ENSG00000139636-LMBR1L	-0.0673861	6.70244	-4.9895	6.21925264309035e-07	0.0175221	LMBR1L
ENSG00000072864-NDE1	-0.0726399	7.09591	-4.98833	6.25673774435215e-07	0.0176277	NDE1
ENSG00000146757-ZNF92	-0.0564029	6.93288	-4.98658	6.31339603402486e-07	0.0177874	ZNF92
ENSG00000171940-ZNF217	-0.0606104	7.28793	-4.98392	6.40073937243198e-07	0.0180334	ZNF217
ENSG00000162972-MAIP1	-0.063327	6.51854	-4.97804	6.5973039490412e-07	0.0185872	MAIP1
ENSG00000138018-SELENOI	-0.0779501	6.78737	-4.97568	6.67779476774332e-07	0.018814	SELENOI
ENSG00000144580-CNOT9	-0.0567984	6.84536	-4.97047	6.85926667892894e-07	0.0193253	CNOT9
ENSG00000169826-CSGALNACT2	-0.077681	8.00471	-4.96287	7.1319106724038e-07	0.0200934	CSGALNACT2
ENSG00000188305-PEAK3	-0.0410704	5.67523	-4.95948	7.25731439901559e-07	0.0204468	PEAK3
ENSG00000091164-TXNL1	-0.0527656	7.24829	-4.95859	7.29017454014785e-07	0.0205393	TXNL1
ENSG00000171867-PRNP	-0.0511641	6.80929	-4.95688	7.35465834233615e-07	0.020721	PRNP
ENSG00000105472-CLEC11A	-0.0753933	5.38479	-4.95328	7.49143902796386e-07	0.0211064	CLEC11A
ENSG00000166579-NDEL1	-0.0716466	7.55376	-4.9518	7.5484025155691e-07	0.0212669	NDEL1
ENSG00000198087-CD2AP	-0.107592	7.34728	-4.94917	7.65073082924819e-07	0.0215552	CD2AP
ENSG00000189403-HMGB1	-0.0726003	9.62014	-4.94839	7.68127612943007e-07	0.0216412	HMGB1
ENSG00000118515-SGK1	-0.0759371	6.15401	-4.94254	7.91469704858782e-07	0.0222989	SGK1
ENSG00000148154-UGCG	-0.0836185	7.00568	-4.93652	8.16180253517851e-07	0.0229951	UGCG
ENSG00000120539-MASTL	-0.0692932	5.99489	-4.93313	8.30423380838916e-07	0.0233963	MASTL
ENSG00000113282-CLINT1	-0.072419	7.86989	-4.93039	8.42086240586038e-07	0.0237249	CLINT1
ENSG00000121671-CRY2	-0.0542417	6.50721	-4.92818	8.51646687903336e-07	0.0239943	CRY2
ENSG00000133316-WDR74	-0.0569346	6.80624	-4.9208	8.84268870017693e-07	0.0249134	WDR74
ENSG00000266053-NDUFV2-AS1	-0.0652758	6.58663	-4.91738	8.99760197941962e-07	0.0253498	NDUFV2-AS1
ENSG00000231663-COA6-AS1	-0.0505955	6.20614	-4.90452	9.60511994544209e-07	0.0270615	COA6-AS1
ENSG00000105968-H2AFV	-0.0688142	8.11366	-4.90348	9.65594316401454e-07	0.0272047	H2AFV
ENSG00000091317-CMTM6	-0.0550876	7.51798	-4.89786	9.93529502761062e-07	0.0279917	CMTM6
ENSG00000188739-RBM34	-0.0313662	6.14956	-4.89535	1.00624647796478e-06	0.02835	RBM34
ENSG00000186298-PPP1CC	-0.0412331	7.29481	-4.89271	1.01980158418302e-06	0.0287319	PPP1CC
ENSG00000272677-AC124016.1	-0.0444313	5.91294	-4.89245	1.02111136315717e-06	0.0287688	AC124016.1
ENSG00000089289-IGBP1	-0.0664189	7.49325	-4.89232	1.02181035568581e-06	0.0287885	IGBP1
ENSG00000143543-JTB	-0.0252727	7.8149	-4.89066	1.03044173624655e-06	0.0290317	JTB
ENSG00000006432-MAP3K9	-0.0925852	5.31256	-4.88976	1.03513520132749e-06	0.0291639	MAP3K9
ENSG00000138663-COPS4	-0.0648083	7.18077	-4.88747	1.04720221730231e-06	0.0295039	COPS4
ENSG00000144290-SLC4A10	-0.152635	4.26727	-4.88643	1.05271168144757e-06	0.0296591	SLC4A10
ENSG00000257103-LSM14A	-0.0796337	8.65543	-4.8846	1.06250417038445e-06	0.029935	LSM14A
ENSG00000227398-KIF9-AS1	-0.109156	6.30276	-4.88306	1.0707796439115e-06	0.0301681	KIF9-AS1
ENSG00000259201-AC090971.2	-0.0703618	5.64378	-4.87978	1.08867498561597e-06	0.0306723	AC090971.2
ENSG00000152700-SAR1B	-0.0448945	6.97547	-4.87826	1.09710221862868e-06	0.0309098	SAR1B
ENSG00000122299-ZC3H7A	-0.0689805	7.54648	-4.87798	1.09864775239199e-06	0.0309533	ZC3H7A
ENSG00000018610-CXorf56	-0.0514054	6.16889	-4.87036	1.14169204561479e-06	0.032166	CXorf56
ENSG00000137770-CTDSPL2	-0.0676086	8.09681	-4.86691	1.16174820868081e-06	0.0327311	CTDSPL2
ENSG00000225885-AC023590.1	-0.105174	5.36121	-4.8661	1.16645524320488e-06	0.0328637	AC023590.1
ENSG00000102225-CDK16	-0.0475219	5.98475	-4.86388	1.17961569949883e-06	0.0332345	CDK16
ENSG00000161960-EIF4A1	-0.0582635	8.39607	-4.86352	1.18171779355162e-06	0.0332937	EIF4A1
ENSG00000198520-ARMH1	-0.0841423	6.0116	-4.86143	1.19424382300856e-06	0.0336466	ARMH1
ENSG00000161547-SRSF2	-0.0556573	7.85763	-4.85769	1.21693994110698e-06	0.0342861	SRSF2
ENSG00000119596-YLPM1	-0.0788123	7.46199	-4.85201	1.25215717214324e-06	0.0352783	YLPM1
ENSG00000167664-TMIGD2	-0.0442228	5.53729	-4.84894	1.27161436792145e-06	0.0358265	TMIGD2
ENSG00000086619-ERO1B	-0.0906539	7.26433	-4.8396	1.33260951707709e-06	0.0375449	ERO1B
ENSG00000081154-PCNP	-0.0435915	7.85079	-4.8395	1.33331790091284e-06	0.0375649	PCNP
ENSG00000100353-EIF3D	-0.0327687	7.87392	-4.83733	1.34787897804343e-06	0.0379751	EIF3D
ENSG00000072310-SREBF1	-0.0589216	5.85992	-4.83367	1.37278422531356e-06	0.0386768	SREBF1
ENSG00000166170-BAG5	-0.0528499	6.81653	-4.83264	1.37993380870751e-06	0.0388783	BAG5
ENSG00000270800-RPS10-NUDT3	-0.0527014	5.00325	-4.83237	1.38177656671092e-06	0.0389302	RPS10-NUDT3
ENSG00000133997-MED6	-0.0380951	7.2765	-4.82297	1.44827946047019e-06	0.0408038	MED6
ENSG00000130332-LSM7	-0.0462943	7.99793	-4.82091	1.46329173964721e-06	0.0412268	LSM7
ENSG00000163374-YY1AP1	-0.0632865	7.31672	-4.81578	1.50118030014159e-06	0.0422943	YY1AP1
ENSG00000026297-RNASET2	-0.0875626	7.5603	-4.81287	1.52313772273406e-06	0.0429129	RNASET2
ENSG00000287387-AC010883.3	-0.0388398	5.37687	-4.80415	1.59081364690299e-06	0.0448196	AC010883.3
ENSG00000112514-CUTA	-0.0418503	7.76267	-4.79969	1.62648777231259e-06	0.0458247	CUTA
ENSG00000113595-TRIM23	-0.0650133	6.8068	-4.79377	1.67505356450225e-06	0.047193	TRIM23
ENSG00000153006-SREK1IP1	-0.0741667	7.60452	-4.7917	1.69238823382251e-06	0.0476813	SREK1IP1
ENSG00000248275-TRIM52-AS1	-0.0553652	6.34404	-4.78839	1.72043707670085e-06	0.0484716	TRIM52-AS1
ENSG00000145569-OTULINL	-0.0692315	6.87628	-4.78481	1.7513081380932e-06	0.0493414	OTULINL
ENSG00000213923-CSNK1E	-0.0354997	6.56294	-4.78372	1.76077599549282e-06	0.0496081	CSNK1E
ENSG00000135390-ATP5MC2	-0.0549695	8.89256	-4.78339	1.76368470684032e-06	0.0496901	ATP5MC2
ENSG00000153066-TXNDC11	-0.0800126	7.35214	-4.78319	1.76539336366594e-06	0.0497382	TXNDC11

### Sheet: Supp_10a
Supp table 10a: Gene set enrichment analysis details of Hallmark Interferon Alpha response signaling pathway, in index patient monocytes compared to healthy control monocytes.
SYMBOL	RANK IN GENE LIST	RANK METRIC SCORE	RUNNING ES	CORE ENRICHMENT
1	SELL	56	18.5	0.0499	Yes
2	TXNIP	74	16.08	0.0945	Yes
3	RIPK2	87	14.824	0.1358	Yes
4	IFI44L	93	14.366	0.176	Yes
5	IFI44	116	13.385	0.2128	Yes
6	IFITM2	156	12.113	0.2454	Yes
7	MX1	165	11.817	0.2784	Yes
8	LAP3	294	8.638	0.2976	Yes
9	B2M	309	8.411	0.3207	Yes
10	EIF2AK2	357	7.926	0.3412	Yes
11	EPSTI1	368	7.785	0.3627	Yes
12	ISG15	443	6.888	0.3792	Yes
13	CMPK2	486	6.572	0.396	Yes
14	LY6E	597	5.793	0.4079	Yes
15	OASL	648	5.482	0.4214	Yes
16	LGALS3BP	661	5.357	0.436	Yes
17	UBE2L6	670	5.314	0.4507	Yes
18	HLA-C	685	5.248	0.4649	Yes
19	OGFR	816	4.611	0.4727	Yes
20	PARP9	957	4.037	0.4785	Yes
21	PNPT1	991	3.911	0.4882	Yes
22	IFITM3	1000	3.871	0.4988	Yes
23	ISG20	1101	3.62	0.505	Yes
24	ADAR	1210	3.301	0.51	Yes
25	IFITM1	1367	2.962	0.5122	Yes
26	RSAD2	1433	2.872	0.5177	Yes
27	IFIT2	1476	2.78	0.5238	Yes
28	TRIM25	1506	2.728	0.5304	Yes
29	TRIM5	1647	2.546	0.532	Yes
30	PLSCR1	1680	2.508	0.5378	Yes
31	HELZ2	1742	2.399	0.5421	Yes
32	PARP14	1843	2.273	0.5445	Yes
33	TDRD7	1968	2.12	0.5456	Yes
34	IRF7	2102	2.026	0.546	Yes
35	DHX58	2129	1.994	0.5506	Yes
36	IFI35	2369	1.821	0.5462	No
37	BST2	2479	1.774	0.5469	No
38	IFIT3	2779	1.553	0.5393	No
39	USP18	3426	1.34	0.5175	No
40	HERC6	3577	1.267	0.5151	No
41	CNP	4129	1.081	0.4962	No
42	CXCL11	4737	1.01	0.4749	No
43	IFI27	5348	0.982	0.4535	No
44	STAT2	5556	0.902	0.4478	No
45	RNF31	5804	0.827	0.4403	No
46	LAMP3	6592	0.689	0.411	No
47	IL15	6624	0.685	0.4117	No
48	UBA7	7496	0.503	0.3785	No
49	PSME1	8229	0.327	0.3503	No
50	TAP1	8238	0.326	0.3509	No
51	SLC25A28	8266	0.321	0.3507	No
52	NMI	8672	0.246	0.3353	No
53	PSMB8	9216	0.15	0.3142	No
54	CMTR1	9237	0.146	0.3138	No
55	TRIM26	9834	-0.002	0.2901	No
56	IRF9	12044	-0.137	0.2027	No
57	CCRL2	12306	-0.188	0.1929	No
58	SAMD9	12379	-0.21	0.1906	No
59	OAS1	12387	-0.212	0.1909	No
60	TMEM140	12524	-0.243	0.1862	No
61	MVB12A	15176	-0.659	0.0827	No
62	IFI30	15279	-0.684	0.0806	No
63	PSMA3	15408	-0.711	0.0775	No
64	IL4R	16716	-0.963	0.0283	No
65	BATF2	16935	-1.014	0.0225	No
66	TRAFD1	16958	-1.019	0.0245	No
67	C1S	18278	-1.24	-0.0244	No
68	PSMB9	18576	-1.318	-0.0325	No
69	SP110	18742	-1.361	-0.0352	No
70	GMPR	18920	-1.406	-0.0383	No
71	PSME2	18925	-1.408	-0.0345	No
72	ELF1	19035	-1.432	-0.0348	No
73	NUB1	19047	-1.435	-0.0312	No
74	RTP4	19064	-1.444	-0.0278	No
75	IL7	20672	-1.66	-0.087	No
76	PROCR	20945	-1.752	-0.0928	No
77	SAMD9L	21488	-1.918	-0.109	No
78	PARP12	22094	-2.174	-0.1269	No
79	TRIM14	22427	-2.288	-0.1336	No
80	DDX60	22512	-2.335	-0.1304	No
81	CXCL10	23035	-2.635	-0.1437	No
82	CASP1	23219	-2.753	-0.1432	No
83	CASP8	23333	-2.853	-0.1397	No
84	TRIM21	23351	-2.865	-0.1323	No
85	GBP2	23608	-3.122	-0.1337	No
86	MOV10	23827	-3.372	-0.1328	No
87	IFIH1	24149	-3.85	-0.1347	No
88	CSF1	24240	-4.023	-0.127	No
89	IRF2	24249	-4.054	-0.1159	No
90	LPAR6	24287	-4.123	-0.1058	No
91	GBP4	24688	-5.244	-0.1069	No
92	CD47	24741	-5.474	-0.0935	No
93	NCOA7	24875	-6.121	-0.0816	No
94	TENT5A	24892	-6.203	-0.0647	No
95	IRF1	25235	-12.488	-0.0432	No
96	CD74	25255	-15.694	0.0003	No

### Sheet: Supp_10b
Supp table 10b: Gene set enrichment analysis details of Hallmark Interferon Gamma response signaling pathway, in index patient monocytes compared to healthy control monocytes.
SYMBOL	RANK IN GENE LIST	RANK METRIC SCORE	RUNNING ES	CORE ENRICHMENT
1	UPP1	7	28.985	0.038	Yes
2	MT2A	8	28.551	0.0757	Yes
3	TXNIP	74	16.08	0.0944	Yes
4	PELI1	79	15.656	0.1149	Yes
5	RIPK2	87	14.824	0.1342	Yes
6	IFI44L	93	14.366	0.153	Yes
7	TNFAIP3	110	13.598	0.1703	Yes
8	IFI44	116	13.385	0.1878	Yes
9	IFITM2	156	12.113	0.2023	Yes
10	MX1	165	11.817	0.2176	Yes
11	PTPN1	206	10.509	0.2298	Yes
12	ARL4A	235	9.945	0.2419	Yes
13	HIF1A	254	9.398	0.2536	Yes
14	STAT3	277	8.949	0.2645	Yes
15	LAP3	294	8.638	0.2753	Yes
16	FPR1	297	8.582	0.2865	Yes
17	B2M	309	8.411	0.2972	Yes
18	EIF2AK2	357	7.926	0.3058	Yes
19	EPSTI1	368	7.785	0.3157	Yes
20	ISG15	443	6.888	0.3218	Yes
21	IRF8	478	6.622	0.3292	Yes
22	CMPK2	486	6.572	0.3376	Yes
23	VAMP5	530	6.258	0.3442	Yes
24	HLA-B	555	6.059	0.3512	Yes
25	PFKP	557	6.048	0.3592	Yes
26	LATS2	589	5.814	0.3656	Yes
27	LY6E	597	5.793	0.373	Yes
28	OASL	648	5.482	0.3783	Yes
29	LGALS3BP	661	5.357	0.3849	Yes
30	UBE2L6	670	5.314	0.3916	Yes
31	EIF4E3	726	5	0.396	Yes
32	SOCS1	750	4.858	0.4015	Yes
33	FCGR1A	753	4.853	0.4078	Yes
34	OGFR	816	4.611	0.4114	Yes
35	NCOA3	881	4.318	0.4146	Yes
36	NFKBIA	926	4.15	0.4183	Yes
37	PNPT1	991	3.911	0.4209	Yes
38	IFITM3	1000	3.871	0.4257	Yes
39	PIM1	1008	3.842	0.4305	Yes
40	OAS3	1023	3.804	0.435	Yes
41	BTG1	1044	3.766	0.4391	Yes
42	ISG20	1101	3.62	0.4417	Yes
43	PTPN2	1207	3.313	0.4419	Yes
44	ADAR	1210	3.301	0.4462	Yes
45	MTHFD2	1271	3.173	0.448	Yes
46	FAS	1303	3.093	0.4508	Yes
47	RSAD2	1433	2.872	0.4495	Yes
48	SERPING1	1438	2.853	0.4531	Yes
49	IFIT2	1476	2.78	0.4553	Yes
50	TRIM25	1506	2.728	0.4577	Yes
51	METTL7B	1594	2.613	0.4577	Yes
52	TAPBP	1603	2.598	0.4608	Yes
53	XAF1	1673	2.519	0.4614	Yes
54	PLSCR1	1680	2.508	0.4645	Yes
55	HELZ2	1742	2.399	0.4652	Yes
56	MVP	1759	2.382	0.4677	Yes
57	PARP14	1843	2.273	0.4674	Yes
58	SPPL2A	1848	2.264	0.4702	Yes
59	CDKN1A	1860	2.242	0.4728	Yes
60	OAS2	1876	2.231	0.4751	Yes
61	TDRD7	1968	2.12	0.4743	Yes
62	IRF7	2102	2.026	0.4716	Yes
63	DHX58	2129	1.994	0.4732	Yes
64	PML	2167	1.955	0.4743	Yes
65	ZNFX1	2206	1.93	0.4754	Yes
66	HLA-A	2275	1.877	0.4752	Yes
67	MYD88	2295	1.862	0.4769	Yes
68	IFI35	2369	1.821	0.4763	No
69	BST2	2479	1.774	0.4743	No
70	ZBP1	2582	1.69	0.4725	No
71	PSMA2	2636	1.656	0.4726	No
72	IFIT3	2779	1.553	0.469	No
73	PSMB2	3282	1.4	0.4508	No
74	TOR1B	3330	1.376	0.4507	No
75	USP18	3426	1.34	0.4487	No
76	HERC6	3577	1.267	0.4444	No
77	STAT4	3680	1.218	0.4419	No
78	RIPK1	3756	1.182	0.4405	No
79	CD38	3953	1.149	0.4342	No
80	VAMP8	3990	1.136	0.4343	No
81	SRI	3996	1.134	0.4356	No
82	CXCL11	4737	1.01	0.4074	No
83	IFI27	5348	0.982	0.3844	No
84	IFIT1	5354	0.981	0.3855	No
85	STAT2	5556	0.902	0.3786	No
86	RNF31	5804	0.827	0.3699	No
87	BPGM	6040	0.76	0.3615	No
88	SELP	6142	0.72	0.3584	No
89	PSMB10	6151	0.716	0.359	No
90	IL15	6624	0.685	0.3411	No
91	C1R	7989	0.384	0.2872	No
92	PSME1	8229	0.327	0.2781	No
93	TAP1	8238	0.326	0.2782	No
94	SLC25A28	8266	0.321	0.2776	No
95	SSPN	8575	0.262	0.2656	No
96	NMI	8672	0.246	0.2621	No
97	PTPN6	8801	0.23	0.2573	No
98	CD274	8809	0.227	0.2573	No
99	IRF5	8824	0.224	0.2571	No
100	PSMB8	9216	0.15	0.2417	No
101	CMTR1	9237	0.146	0.2411	No
102	CCL5	9362	0.119	0.2363	No
103	GPR18	9565	0.071	0.2283	No
104	TRIM26	9834	-0.002	0.2176	No
105	IL15RA	10070	-0.038	0.2083	No
106	CFB	10232	-0.043	0.2019	No
107	MX2	10448	-0.047	0.1934	No
108	VCAM1	10492	-0.047	0.1918	No
109	RBCK1	11720	-0.064	0.1429	No
110	RNF213	11893	-0.091	0.1362	No
111	STAT1	11962	-0.112	0.1336	No
112	IRF9	12044	-0.137	0.1306	No
113	HLA-G	12322	-0.192	0.1198	No
114	KLRK1	12458	-0.228	0.1147	No
115	IL2RB	12615	-0.258	0.1088	No
116	XCL1	12865	-0.291	0.0992	No
117	SECTM1	12898	-0.294	0.0984	No
118	BANK1	14006	-0.422	0.0548	No
119	CFH	14245	-0.467	0.0459	No
120	IFNAR2	14734	-0.559	0.0271	No
121	GZMA	15111	-0.645	0.013	No
122	LCP2	15195	-0.664	0.0106	No
123	IFI30	15279	-0.684	0.0082	No
124	IL6	15288	-0.686	0.0087	No
125	SOCS3	15363	-0.699	0.0067	No
126	PSMA3	15408	-0.711	0.0059	No
127	IL4R	16716	-0.963	-0.045	No
128	CASP4	16868	-0.998	-0.0497	No
129	BATF2	16935	-1.014	-0.051	No
130	TRAFD1	16958	-1.019	-0.0505	No
131	CASP7	17068	-1.042	-0.0535	No
132	CCL2	17394	-1.107	-0.065	No
133	CMKLR1	17676	-1.125	-0.0747	No
134	NAMPT	18157	-1.211	-0.0922	No
135	NUP93	18206	-1.224	-0.0925	No
136	FGL2	18234	-1.229	-0.092	No
137	C1S	18278	-1.24	-0.0921	No
138	CD40	18332	-1.255	-0.0925	No
139	PSMB9	18576	-1.318	-0.1005	No
140	SP110	18742	-1.361	-0.1053	No
141	ISOC1	18800	-1.381	-0.1057	No
142	PSME2	18925	-1.408	-0.1088	No
143	RTP4	19064	-1.444	-0.1124	No
144	IDO1	19371	-1.534	-0.1226	No
145	IL18BP	19847	-1.557	-0.1395	No
146	IL7	20672	-1.66	-0.1701	No
147	TNFAIP6	21303	-1.846	-0.1928	No
148	CXCL9	21475	-1.912	-0.1971	No
149	SAMD9L	21488	-1.918	-0.1951	No
150	CASP3	22005	-2.13	-0.2128	No
151	PARP12	22094	-2.174	-0.2135	No
152	TRIM14	22427	-2.288	-0.2237	No
153	DDX60	22512	-2.335	-0.224	No
154	PNP	22578	-2.365	-0.2234	No
155	NOD1	22672	-2.405	-0.224	No
156	P2RY14	22842	-2.518	-0.2274	No
157	APOL6	22847	-2.521	-0.2242	No
158	CXCL10	23035	-2.635	-0.2282	No
159	CSF2RB	23137	-2.695	-0.2287	No
160	ITGB7	23144	-2.699	-0.2253	No
161	CASP1	23219	-2.753	-0.2246	No
162	CASP8	23333	-2.853	-0.2254	No
163	TRIM21	23351	-2.865	-0.2223	No
164	SLAMF7	23747	-3.275	-0.2337	No
165	SOD2	23861	-3.415	-0.2337	No
166	IL10RA	23959	-3.549	-0.2329	No
167	ARID5B	24069	-3.729	-0.2323	No
168	ICAM1	24096	-3.765	-0.2284	No
169	IFIH1	24149	-3.85	-0.2254	No
170	IRF2	24249	-4.054	-0.224	No
171	TNFSF10	24300	-4.148	-0.2205	No
172	NLRC5	24311	-4.17	-0.2154	No
173	JAK2	24547	-4.77	-0.2184	No
174	NFKB1	24645	-5.05	-0.2156	No
175	LYSMD2	24659	-5.099	-0.2094	No
176	GBP4	24688	-5.244	-0.2036	No
177	CD69	24870	-6.108	-0.2027	No
178	RAPGEF6	24878	-6.135	-0.1949	No
179	IRF4	24887	-6.171	-0.1871	No
180	CIITA	24923	-6.43	-0.18	No
181	PDE4B	24934	-6.514	-0.1718	No
182	GCH1	24993	-6.959	-0.1649	No
183	PTGS2	25029	-7.304	-0.1566	No
184	HLA-DQA1	25073	-7.856	-0.148	No
185	AUTS2	25089	-7.972	-0.138	No
186	HLA-DMA	25116	-8.328	-0.1281	No
187	TNFAIP2	25124	-8.384	-0.1173	No
188	ST8SIA4	25132	-8.498	-0.1063	No
189	PLA2G4A	25155	-8.948	-0.0954	No
190	CD86	25166	-9.413	-0.0834	No
191	ST3GAL5	25181	-9.894	-0.0708	No
192	IRF1	25235	-12.488	-0.0565	No
193	SAMHD1	25243	-13.42	-0.039	No
194	HLA-DRB1	25250	-14.342	-0.0203	No
195	CD74	25255	-15.694	0.0003	No

### Sheet: Supp_10c
Supp table 10c: Gene set enrichment analysis details of Hallmark IL6_JAK_STAT3 signaling pathway, in index patient monocytes compared to healthy control monocytes.
SYMBOL	RANK IN GENE LIST	RANK METRIC SCORE	RUNNING ES	CORE ENRICHMENT
1	IL1R2	14	25.016	0.0743	Yes
2	MAP3K8	21	22.812	0.1423	Yes
3	TLR2	50	19.02	0.1981	Yes
4	PIK3R5	92	14.408	0.2395	Yes
5	ACVR1B	186	11.088	0.269	Yes
6	PTPN1	206	10.509	0.2997	Yes
7	CSF3R	248	9.514	0.3265	Yes
8	TNFRSF21	267	9.139	0.3531	Yes
9	STAT3	277	8.949	0.3796	Yes
10	IL18R1	362	7.862	0.3997	Yes
11	IFNGR1	593	5.803	0.408	Yes
12	CD36	691	5.231	0.4198	Yes
13	SOCS1	750	4.858	0.432	Yes
14	PIM1	1008	3.842	0.4333	Yes
15	IL10RB	1058	3.732	0.4425	Yes
16	TNFRSF12A	1152	3.475	0.4492	Yes
17	PTPN2	1207	3.313	0.457	Yes
18	FAS	1303	3.093	0.4624	Yes
19	IL17RA	1440	2.85	0.4656	Yes
20	IL6ST	1498	2.741	0.4715	Yes
21	CD9	1538	2.678	0.478	Yes
22	IFNGR2	1572	2.631	0.4845	Yes
23	TNFRSF1A	1866	2.237	0.4796	No
24	PF4	1991	2.097	0.4809	No
25	ACVRL1	2099	2.03	0.4828	No
26	MYD88	2295	1.862	0.4806	No
27	GRB2	2622	1.662	0.4726	No
28	LEPR	2686	1.619	0.475	No
29	OSMR	3631	1.244	0.4412	No
30	IL2RG	3927	1.158	0.4329	No
31	CD38	3953	1.149	0.4354	No
32	IFNAR1	4077	1.109	0.4338	No
33	CXCL11	4737	1.01	0.4107	No
34	CXCL13	5276	0.996	0.3923	No
35	STAT2	5556	0.902	0.3839	No
36	LTBR	8059	0.364	0.2856	No
37	STAM2	8178	0.341	0.282	No
38	IL2RA	8184	0.34	0.2828	No
39	BAK1	8820	0.225	0.2582	No
40	IL12RB1	9696	0.035	0.2236	No
41	IL13RA1	9742	0.021	0.2219	No
42	IL15RA	10070	-0.038	0.209	No
43	IL9R	10285	-0.044	0.2006	No
44	STAT1	11962	-0.112	0.1344	No
45	IRF9	12044	-0.137	0.1316	No
46	PTPN11	14045	-0.432	0.0535	No
47	TYK2	14303	-0.474	0.0447	No
48	CXCL1	14862	-0.588	0.0243	No
49	TGFB1	15175	-0.658	0.0139	No
50	IL6	15288	-0.686	0.0115	No
51	SOCS3	15363	-0.699	0.0106	No
52	HMOX1	16039	-0.847	-0.0136	No
53	A2M	16246	-0.89	-0.0192	No
54	EBI3	16375	-0.922	-0.0215	No
55	IL4R	16716	-0.963	-0.0321	No
56	ITGB3	16889	-1.002	-0.0359	No
57	HAX1	18313	-1.248	-0.0887	No
58	CSF2RA	18451	-1.287	-0.0903	No
59	IL7	20672	-1.66	-0.1735	No
60	LTB	21129	-1.803	-0.1862	No
61	CD14	21405	-1.886	-0.1915	No
62	CXCL9	21475	-1.912	-0.1885	No
63	PDGFC	21476	-1.912	-0.1828	No
64	INHBE	22257	-2.199	-0.2072	No
65	IL17RB	22500	-2.331	-0.2098	No
66	CXCL3	22971	-2.595	-0.2207	No
67	CXCL10	23035	-2.635	-0.2154	No
68	CSF2RB	23137	-2.695	-0.2113	No
69	CRLF2	24095	-3.765	-0.238	No
70	CSF1	24240	-4.023	-0.2317	No
71	TNF	24275	-4.106	-0.2208	No
72	CBL	24449	-4.486	-0.2142	No
73	CCR1	24568	-4.804	-0.2046	No
74	IL1R1	24679	-5.196	-0.1934	No
75	TNFRSF1B	25040	-7.479	-0.1853	No
76	JUN	25131	-8.496	-0.1635	No
77	IL3RA	25144	-8.782	-0.1377	No
78	IL1B	25189	-10.366	-0.1084	No
79	CD44	25221	-11.771	-0.0744	No
80	IRF1	25235	-12.488	-0.0376	No
81	ITGA4	25239	-12.91	0.0009	No

### Sheet: Supp_10d
Supp table 10d: Gene set enrichment analysis details of Hallmark IL2 STAT5 signaling pathway, in index patient monocytes compared to healthy control monocytes.
SYMBOL	RANK IN GENE LIST	RANK METRIC SCORE	RUNNING ES	CORE ENRICHMENT
1	IL1R2	14	25.016	0.0366	Yes
2	MAP3K8	21	22.812	0.0703	Yes
3	SELL	56	18.5	0.0964	Yes
4	HIPK2	101	14.002	0.1155	Yes
5	PLIN2	117	13.236	0.1345	Yes
6	FURIN	153	12.125	0.1512	Yes
7	SNX9	190	10.988	0.166	Yes
8	ARL4A	235	9.945	0.1791	Yes
9	CAPG	238	9.867	0.1937	Yes
10	CCND3	255	9.385	0.207	Yes
11	TNFRSF21	267	9.139	0.2201	Yes
12	PRKCH	273	9.019	0.2333	Yes
13	NFIL3	301	8.521	0.2449	Yes
14	SLC2A3	353	7.956	0.2547	Yes
15	IL18R1	362	7.862	0.266	Yes
16	PRNP	373	7.689	0.2771	Yes
17	CKAP4	432	6.968	0.2851	Yes
18	SPRED2	449	6.836	0.2946	Yes
19	MAPKAPK2	466	6.706	0.304	Yes
20	IRF8	478	6.622	0.3134	Yes
21	ITGAV	561	6.003	0.319	Yes
22	NDRG1	565	5.993	0.3278	Yes
23	IFNGR1	593	5.803	0.3353	Yes
24	ADAM19	620	5.648	0.3427	Yes
25	SCN9A	624	5.622	0.3509	Yes
26	CD81	645	5.5	0.3583	Yes
27	DHRS3	675	5.288	0.365	Yes
28	SOCS1	750	4.858	0.3693	Yes
29	RRAGD	774	4.76	0.3754	Yes
30	PTGER2	854	4.437	0.3789	Yes
31	NCOA3	881	4.318	0.3843	Yes
32	XBP1	938	4.109	0.3881	Yes
33	IFITM3	1000	3.871	0.3914	Yes
34	PIM1	1008	3.842	0.3969	Yes
35	IGF2R	1150	3.48	0.3964	Yes
36	ALCAM	1218	3.284	0.3986	Yes
37	BCL2L1	1286	3.135	0.4006	Yes
38	ODC1	1677	2.514	0.3888	No
39	PLSCR1	1680	2.508	0.3924	No
40	HOPX	1798	2.333	0.3912	No
41	GADD45B	2025	2.076	0.3853	No
42	POU2F1	2033	2.073	0.3881	No
43	GSTO1	2054	2.063	0.3904	No
44	HK2	2115	2.004	0.391	No
45	CD48	2127	1.996	0.3935	No
46	IL10	2304	1.854	0.3892	No
47	GLIPR2	2318	1.845	0.3915	No
48	WLS	2400	1.799	0.3909	No
49	LRIG1	2772	1.557	0.3784	No
50	BCL2	2798	1.543	0.3797	No
51	RHOH	2880	1.522	0.3787	No
52	MUC1	2946	1.486	0.3784	No
53	ABCB1	3218	1.437	0.3697	No
54	COCH	3239	1.426	0.371	No
55	TNFRSF18	3574	1.268	0.3596	No
56	MYC	3738	1.191	0.3548	No
57	EOMES	4157	1.065	0.3397	No
58	SERPINB6	4739	1.01	0.3181	No
59	SPRY4	5085	1.002	0.3058	No
60	ITGA6	5406	0.964	0.2945	No
61	PENK	5574	0.897	0.2891	No
62	PLEC	5586	0.895	0.29	No
63	DRC1	5646	0.883	0.289	No
64	TNFRSF9	5709	0.864	0.2878	No
65	SYT11	5868	0.803	0.2827	No
66	ITGAE	6086	0.74	0.2751	No
67	SELP	6142	0.72	0.274	No
68	ECM1	6506	0.693	0.2606	No
69	GATA1	7126	0.559	0.2367	No
70	SLC1A5	7287	0.549	0.2311	No
71	ENPP1	7501	0.5	0.2234	No
72	CTLA4	7717	0.451	0.2155	No
73	FAH	7934	0.396	0.2074	No
74	IL2RA	8184	0.34	0.198	No
75	RNH1	8371	0.298	0.191	No
76	RGS16	8513	0.279	0.1858	No
77	SLC39A8	8837	0.22	0.1733	No
78	CDC6	9155	0.159	0.1609	No
79	CISH	9376	0.117	0.1523	No
80	RHOB	9658	0.045	0.1411	No
81	SNX14	9923	-0.017	0.1306	No
82	CTSZ	10010	-0.029	0.1272	No
83	IKZF4	10192	-0.042	0.1201	No
84	SPP1	10762	-0.05	0.0974	No
85	S100A1	11300	-0.057	0.0761	No
86	GPR83	11314	-0.057	0.0757	No
87	APLP1	11452	-0.059	0.0703	No
88	BMP2	11845	-0.075	0.0548	No
89	ETFBKMT	12088	-0.146	0.0453	No
90	IL2RB	12615	-0.258	0.0247	No
91	NOP2	12841	-0.288	0.0162	No
92	RORA	12985	-0.306	0.0109	No
93	F2RL2	13205	-0.322	0.0027	No
94	BATF	13470	-0.366	-0.0073	No
95	SLC29A2	13629	-0.373	-0.013	No
96	FLT3LG	14021	-0.426	-0.028	No
97	SWAP70	14160	-0.45	-0.0328	No
98	NCS1	14211	-0.461	-0.0342	No
99	COL6A1	14337	-0.48	-0.0384	No
100	ENO3	14411	-0.496	-0.0406	No
101	SYNGR2	14527	-0.517	-0.0444	No
102	MYO1C	15023	-0.627	-0.0632	No
103	CST7	15225	-0.671	-0.0703	No
104	IKZF2	15352	-0.696	-0.0742	No
105	GABARAPL1	15460	-0.722	-0.0774	No
106	LCLAT1	15617	-0.754	-0.0825	No
107	DENND5A	15779	-0.797	-0.0878	No
108	PRAF2	15845	-0.814	-0.0892	No
109	PTCH1	15922	-0.823	-0.091	No
110	AMACR	16102	-0.862	-0.0968	No
111	CA2	16169	-0.875	-0.0982	No
112	AGER	16227	-0.887	-0.0991	No
113	PUS1	16261	-0.892	-0.0991	No
114	UMPS	16294	-0.897	-0.0991	No
115	IL4R	16716	-0.963	-0.1144	No
116	TTC39B	16881	-1	-0.1195	No
117	MXD1	16914	-1.009	-0.1192	No
118	TGM2	17058	-1.041	-0.1234	No
119	CAPN3	17259	-1.071	-0.1298	No
120	TWSG1	17315	-1.089	-0.1304	No
121	IRF6	17523	-1.12	-0.137	No
122	ANXA4	17892	-1.157	-0.1499	No
123	GPX4	17943	-1.172	-0.1502	No
124	FGL2	18234	-1.229	-0.1599	No
125	SMPDL3A	18261	-1.236	-0.1591	No
126	CDCP1	18350	-1.259	-0.1608	No
127	PDCD2L	18508	-1.303	-0.1651	No
128	ETV4	18555	-1.314	-0.165	No
129	GUCY1B1	18594	-1.322	-0.1645	No
130	HUWE1	18633	-1.331	-0.164	No
131	BMPR2	18685	-1.346	-0.1641	No
132	ICOS	18786	-1.375	-0.166	No
133	PTH1R	19879	-1.558	-0.2073	No
134	TNFSF11	20304	-1.57	-0.2218	No
135	TNFRSF4	20440	-1.593	-0.2249	No
136	PTRH2	20521	-1.62	-0.2257	No
137	SOCS2	20536	-1.623	-0.2238	No
138	EEF1AKMT1	20602	-1.637	-0.224	No
139	ST3GAL4	20804	-1.705	-0.2294	No
140	NT5E	20812	-1.707	-0.2272	No
141	MAFF	20851	-1.721	-0.2261	No
142	LIF	20898	-1.737	-0.2254	No
143	LTB	21129	-1.803	-0.2319	No
144	TNFRSF8	21377	-1.875	-0.239	No
145	CCR4	21663	-1.979	-0.2474	No
146	CCND2	21983	-2.122	-0.257	No
147	CASP3	22005	-2.13	-0.2546	No
148	PNP	22578	-2.365	-0.2739	No
149	DCPS	22604	-2.376	-0.2714	No
150	P4HA1	22661	-2.401	-0.2701	No
151	CYFIP1	22732	-2.434	-0.2692	No
152	CCNE1	22979	-2.599	-0.2752	No
153	SH3BGRL2	23014	-2.62	-0.2727	No
154	CXCL10	23035	-2.635	-0.2695	No
155	SHE	23189	-2.732	-0.2716	No
156	ITIH5	23234	-2.762	-0.2692	No
157	BHLHE40	23299	-2.815	-0.2676	No
158	PLPP1	23352	-2.866	-0.2654	No
159	GALM	23508	-3.024	-0.2671	No
160	GPR65	23621	-3.132	-0.2669	No
161	CDC42SE2	23652	-3.164	-0.2634	No
162	AHCY	23727	-3.251	-0.2615	No
163	IL10RA	23959	-3.549	-0.2655	No
164	TRAF1	23966	-3.556	-0.2604	No
165	PLAGL1	24031	-3.664	-0.2575	No
166	TLR7	24112	-3.788	-0.2551	No
167	PHTF2	24121	-3.803	-0.2498	No
168	NRP1	24208	-3.958	-0.2473	No
169	CSF1	24240	-4.023	-0.2426	No
170	TNFSF10	24300	-4.148	-0.2388	No
171	BATF3	24301	-4.153	-0.2326	No
172	UCK2	24387	-4.347	-0.2295	No
173	IGF1R	24519	-4.674	-0.2278	No
174	CD79B	24652	-5.065	-0.2255	No
175	GBP4	24688	-5.244	-0.2191	No
176	EMP1	24695	-5.269	-0.2115	No
177	P2RX4	24732	-5.448	-0.2049	No
178	PHLDA1	24842	-5.961	-0.2004	No
179	IRF4	24887	-6.171	-0.193	No
180	MYO1E	24986	-6.881	-0.1866	No
181	RABGAP1L	24996	-6.965	-0.1767	No
182	TNFRSF1B	25040	-7.479	-0.1673	No
183	LRRC8C	25075	-7.87	-0.1569	No
184	CDKN1C	25092	-8.021	-0.1456	No
185	KLF6	25113	-8.309	-0.1341	No
186	AHR	25129	-8.471	-0.1221	No
187	IL3RA	25144	-8.782	-0.1096	No
188	AHNAK	25160	-9.19	-0.0965	No
189	CD86	25166	-9.413	-0.0828	No
190	TIAM1	25168	-9.476	-0.0687	No
191	CD44	25221	-11.771	-0.0533	No
192	NFKBIZ	25242	-13.386	-0.0342	No
193	CD83	25261	-23.53	0	No

### Sheet: Supp_11a
Supp table 11a: Gene set enrichment analysis details of Hallmark Interferon Alpha response signaling pathway, in index patient CD8 T cells compared to healthy control CD8 T cells.
	SYMBOL	RANK IN GENE LIST	RANK METRIC SCORE	RUNNING ES	CORE ENRICHMENT
1	TXNIP	8	20.766	0.0665	Yes
2	IFITM1	16	16.587	0.1195	Yes
3	ISG20	40	12.441	0.1587	Yes
4	EPSTI1	50	11.884	0.1966	Yes
5	IFI44	118	9.425	0.2245	Yes
6	B2M	121	9.324	0.2544	Yes
7	PSME1	177	8.162	0.2787	Yes
8	ELF1	188	7.998	0.304	Yes
9	LY6E	295	6.804	0.3221	Yes
10	IFIT3	309	6.727	0.3433	Yes
11	SELL	352	6.39	0.3623	Yes
12	LGALS3BP	408	6.023	0.3797	Yes
13	IFI44L	440	5.833	0.3973	Yes
14	IRF1	447	5.811	0.4158	Yes
15	IFI27	461	5.73	0.4338	Yes
16	PARP9	502	5.493	0.45	Yes
17	TRIM5	506	5.464	0.4674	Yes
18	IFITM2	527	5.361	0.484	Yes
19	TRIM26	530	5.356	0.5011	Yes
20	MX1	538	5.323	0.518	Yes
21	CASP8	540	5.318	0.535	Yes
22	LAP3	602	5.095	0.5492	Yes
23	IRF9	649	4.938	0.5635	Yes
24	IL4R	685	4.834	0.5777	Yes
25	IFIT2	687	4.812	0.5932	Yes
26	EIF2AK2	742	4.574	0.606	Yes
27	HLA-C	763	4.526	0.6198	Yes
28	TRIM25	865	4.216	0.6297	Yes
29	OASL	881	4.192	0.6427	Yes
30	ISG15	904	4.131	0.6552	Yes
31	PARP14	1041	3.894	0.6629	Yes
32	IRF7	1095	3.777	0.6731	Yes
33	BST2	1133	3.693	0.6837	Yes
34	LPAR6	1180	3.616	0.6936	Yes
35	PSME2	1423	3.218	0.6954	Yes
36	PSMB8	1429	3.21	0.7055	Yes
37	OGFR	1525	3.107	0.7121	Yes
38	UBE2L6	1578	3.038	0.72	Yes
39	HELZ2	1708	2.893	0.7247	Yes
40	PARP12	2127	2.755	0.7187	Yes
41	HERC6	2149	2.735	0.7267	Yes
42	GBP4	2326	2.583	0.7288	Yes
43	TRAFD1	2378	2.537	0.7351	Yes
44	NCOA7	2796	2.255	0.7275	Yes
45	PSMA3	3010	2.134	0.7268	Yes
46	SAMD9L	3078	2.093	0.7311	Yes
47	IFITM3	3084	2.092	0.7376	Yes
48	IFI35	3243	2.01	0.7385	Yes
49	PLSCR1	3562	1.91	0.7333	Yes
50	SP110	3583	1.898	0.7387	Yes
51	CMPK2	3671	1.857	0.7415	Yes
52	MOV10	3714	1.838	0.746	Yes
53	CD74	3907	1.753	0.7448	No
54	TRIM21	4044	1.694	0.7454	No
55	PSMB9	4761	1.516	0.7247	No
56	BATF2	4783	1.504	0.7288	No
57	STAT2	4989	1.437	0.7261	No
58	PNPT1	5366	1.321	0.717	No
59	USP18	5448	1.299	0.7183	No
60	CCRL2	5758	1.248	0.7113	No
61	TRIM14	5778	1.244	0.7146	No
62	CASP1	6384	1.085	0.6965	No
63	TAP1	6605	1.023	0.692	No
64	NMI	6925	0.949	0.6837	No
65	CMTR1	7156	0.913	0.6784	No
66	IL7	7198	0.904	0.6798	No
67	RSAD2	7330	0.879	0.678	No
68	TENT5A	7465	0.849	0.676	No
69	IFI30	7918	0.766	0.6623	No
70	LAMP3	8225	0.705	0.6537	No
71	TDRD7	11109	0.184	0.5516	No
72	RTP4	11552	0.125	0.5362	No
73	CNP	11966	0.051	0.5217	No
74	OAS1	14252	-0.098	0.4406	No
75	RNF31	14475	-0.145	0.4331	No
76	DHX58	14484	-0.147	0.4333	No
77	C1S	14490	-0.149	0.4336	No
78	UBA7	14589	-0.171	0.4307	No
79	DDX60	14653	-0.181	0.429	No
80	SLC25A28	14742	-0.194	0.4265	No
81	CSF1	14781	-0.201	0.4258	No
82	MVB12A	14826	-0.206	0.4249	No
83	IFIH1	15139	-0.25	0.4146	No
84	TMEM140	17674	-0.505	0.3259	No
85	SAMD9	17721	-0.51	0.3259	No
86	ADAR	18001	-0.546	0.3178	No
87	PROCR	18152	-0.572	0.3142	No
88	GMPR	18251	-0.59	0.3127	No
89	CXCL10	18599	-0.602	0.3022	No
90	IL15	21244	-0.805	0.2106	No
91	IRF2	25467	-1.511	0.0651	No
92	RIPK2	25584	-1.549	0.0659	No
93	CD47	26722	-2.107	0.0322	No
94	GBP2	27009	-2.355	0.0296	No
95	NUB1	27739	-3.594	0.0151	No

### Sheet: Supp_11b
Supp table 11b: Gene set enrichment analysis details of Hallmark Interferon Gamma response signaling pathway, in index patient CD8 T cells compared to healthy control CD8 T cells.
	SYMBOL	RANK IN GENE LIST	RANK METRIC SCORE	RUNNING ES	CORE ENRICHMENT
1	TXNIP	8	20.766	0.0337	Yes
2	MT2A	10	20.231	0.0667	Yes
3	UPP1	12	19.35	0.0983	Yes
4	ZBP1	21	15.396	0.1232	Yes
5	PELI1	32	14.167	0.1461	Yes
6	ISG20	40	12.441	0.1662	Yes
7	EPSTI1	50	11.884	0.1853	Yes
8	HLA-A	53	11.426	0.2039	Yes
9	SOCS1	60	11.188	0.222	Yes
10	CD69	71	10.841	0.2393	Yes
11	CD38	75	10.788	0.2569	Yes
12	IFI44	118	9.425	0.2708	Yes
13	B2M	121	9.324	0.286	Yes
14	SOD2	122	9.308	0.3012	Yes
15	STAT1	128	9.194	0.3161	Yes
16	ARID5B	159	8.499	0.3289	Yes
17	PSME1	177	8.162	0.3416	Yes
18	BPGM	221	7.549	0.3524	Yes
19	MTHFD2	255	7.202	0.363	Yes
20	IRF4	284	6.959	0.3734	Yes
21	LY6E	295	6.804	0.3842	Yes
22	IFIT3	309	6.727	0.3947	Yes
23	PIM1	319	6.648	0.4053	Yes
24	LGALS3BP	408	6.023	0.412	Yes
25	IFI44L	440	5.833	0.4204	Yes
26	IRF1	447	5.811	0.4297	Yes
27	TNFAIP3	448	5.796	0.4392	Yes
28	VAMP5	450	5.787	0.4486	Yes
29	AUTS2	457	5.767	0.4578	Yes
30	IFI27	461	5.73	0.4671	Yes
31	GZMA	510	5.435	0.4743	Yes
32	IFITM2	527	5.361	0.4825	Yes
33	TRIM26	530	5.356	0.4911	Yes
34	MX1	538	5.323	0.4996	Yes
35	CASP8	540	5.318	0.5083	Yes
36	FAS	541	5.314	0.517	Yes
37	CASP4	542	5.313	0.5256	Yes
38	APOL6	564	5.23	0.5335	Yes
39	LAP3	602	5.095	0.5405	Yes
40	IRF9	649	4.938	0.5469	Yes
41	IL4R	685	4.834	0.5535	Yes
42	IFIT2	687	4.812	0.5614	Yes
43	SPPL2A	729	4.626	0.5675	Yes
44	EIF2AK2	742	4.574	0.5745	Yes
45	SAMHD1	743	4.573	0.582	Yes
46	TRIM25	865	4.216	0.5846	Yes
47	OASL	881	4.192	0.5909	Yes
48	ISG15	904	4.131	0.5969	Yes
49	PARP14	1041	3.894	0.5984	Yes
50	HLA-B	1067	3.853	0.6038	Yes
51	TAPBP	1089	3.789	0.6092	Yes
52	IRF7	1095	3.777	0.6152	Yes
53	BST2	1133	3.693	0.62	Yes
54	STAT3	1211	3.56	0.623	Yes
55	SRI	1243	3.516	0.6277	Yes
56	PSME2	1423	3.218	0.6265	Yes
57	PSMB8	1429	3.21	0.6316	Yes
58	NOD1	1458	3.19	0.6358	Yes
59	NLRC5	1512	3.127	0.639	Yes
60	OGFR	1525	3.107	0.6437	Yes
61	PTPN2	1564	3.051	0.6473	Yes
62	UBE2L6	1578	3.038	0.6518	Yes
63	HELZ2	1708	2.893	0.6519	Yes
64	HLA-DMA	1798	2.821	0.6534	Yes
65	MX2	1838	2.796	0.6566	Yes
66	PARP12	2127	2.755	0.6508	Yes
67	HERC6	2149	2.735	0.6545	Yes
68	RNF213	2152	2.734	0.6589	Yes
69	GBP4	2326	2.583	0.6569	Yes
70	PFKP	2328	2.581	0.6611	Yes
71	TRAFD1	2378	2.537	0.6635	Yes
72	IL10RA	2394	2.522	0.6671	Yes
73	NUP93	2400	2.514	0.671	Yes
74	XAF1	2500	2.459	0.6715	Yes
75	JAK2	2639	2.355	0.6704	Yes
76	VCAM1	2644	2.352	0.6741	Yes
77	PTPN1	2689	2.325	0.6764	Yes
78	SECTM1	2731	2.301	0.6787	Yes
79	PSMB2	2864	2.215	0.6776	Yes
80	IRF8	2998	2.141	0.6763	Yes
81	PSMA3	3010	2.134	0.6794	Yes
82	ISOC1	3066	2.098	0.6809	Yes
83	SAMD9L	3078	2.093	0.6839	Yes
84	IFITM3	3084	2.092	0.6872	Yes
85	OAS3	3097	2.085	0.6901	Yes
86	CCL5	3209	2.028	0.6895	Yes
87	IFI35	3243	2.01	0.6916	Yes
88	PLSCR1	3562	1.91	0.6833	No
89	SP110	3583	1.898	0.6857	No
90	PSMB10	3657	1.866	0.6862	No
91	CMPK2	3671	1.857	0.6887	No
92	ST3GAL5	3727	1.83	0.6898	No
93	CD74	3907	1.753	0.6862	No
94	TRIM21	4044	1.694	0.6841	No
95	IFIT1	4171	1.65	0.6823	No
96	NAMPT	4355	1.592	0.6784	No
97	CIITA	4750	1.523	0.6668	No
98	PSMB9	4761	1.516	0.6689	No
99	BATF2	4783	1.504	0.6706	No
100	SSPN	4917	1.461	0.6683	No
101	STAT2	4989	1.437	0.6681	No
102	PNPT1	5366	1.321	0.6568	No
103	USP18	5448	1.299	0.656	No
104	TRIM14	5778	1.244	0.6463	No
105	CASP1	6384	1.085	0.6265	No
106	BTG1	6393	1.084	0.6279	No
107	TAP1	6605	1.023	0.6221	No
108	TOR1B	6707	0.989	0.6201	No
109	NMI	6925	0.949	0.6139	No
110	PTPN6	7020	0.926	0.612	No
111	CMTR1	7156	0.913	0.6087	No
112	IL7	7198	0.904	0.6087	No
113	C1R	7250	0.895	0.6083	No
114	FPR1	7296	0.886	0.6082	No
115	RSAD2	7330	0.879	0.6084	No
116	CD274	7382	0.868	0.608	No
117	PNP	7474	0.846	0.6062	No
118	LATS2	7476	0.845	0.6075	No
119	RIPK1	7654	0.806	0.6025	No
120	GBP6	7894	0.776	0.5952	No
121	IFI30	7918	0.766	0.5957	No
122	TNFAIP6	8274	0.695	0.5841	No
123	RBCK1	8287	0.692	0.5848	No
124	PLA2G4A	8737	0.609	0.5698	No
125	CASP3	8742	0.607	0.5706	No
126	CCL2	9512	0.468	0.5439	No
127	IL18BP	9733	0.433	0.5367	No
128	ITGB7	10115	0.373	0.5237	No
129	OAS2	10212	0.353	0.5209	No
130	HLA-DRB1	10451	0.31	0.5129	No
131	ZNFX1	10606	0.283	0.5078	No
132	SELP	10694	0.266	0.5051	No
133	VAMP8	10796	0.243	0.5019	No
134	TDRD7	11109	0.184	0.4911	No
135	RTP4	11552	0.125	0.4755	No
136	MYD88	11588	0.12	0.4744	No
137	IDO1	11663	0.109	0.4719	No
138	IL15RA	11961	0.053	0.4614	No
139	FCGR1A	14191	-0.087	0.3819	No
140	PTGS2	14396	-0.13	0.3748	No
141	PML	14470	-0.143	0.3724	No
142	RNF31	14475	-0.145	0.3725	No
143	DHX58	14484	-0.147	0.3725	No
144	C1S	14490	-0.149	0.3725	No
145	DDX60	14653	-0.181	0.367	No
146	SLC25A28	14742	-0.194	0.3642	No
147	MVP	14750	-0.195	0.3643	No
148	TNFAIP2	14883	-0.215	0.3599	No
149	IFIH1	15139	-0.25	0.3512	No
150	CD40	15404	-0.284	0.3422	No
151	PSMA2	15415	-0.286	0.3423	No
152	IL6	16087	-0.348	0.3189	No
153	IRF5	17194	-0.438	0.2801	No
154	TNFSF10	17302	-0.452	0.277	No
155	CSF2RB	17371	-0.461	0.2753	No
156	BANK1	17599	-0.494	0.268	No
157	ADAR	18001	-0.546	0.2546	No
158	CXCL10	18599	-0.602	0.2342	No
159	METTL7B	19039	-0.602	0.2195	No
160	CD86	19842	-0.627	0.1919	No
161	CDKN1A	20217	-0.683	0.1796	No
162	CFH	20647	-0.707	0.1654	No
163	SERPING1	20893	-0.741	0.1579	No
164	IL15	21244	-0.805	0.1467	No
165	ST8SIA4	22452	-0.916	0.105	No
166	ICAM1	22467	-0.92	0.106	No
167	P2RY14	23563	-1.084	0.0687	No
168	NFKBIA	23626	-1.096	0.0682	No
169	CFB	24552	-1.278	0.0372	No
170	IL2RB	24629	-1.292	0.0366	No
171	LYSMD2	24731	-1.319	0.0352	No
172	SOCS3	25077	-1.403	0.0252	No
173	NFKB1	25137	-1.416	0.0254	No
174	KLRK1	25179	-1.429	0.0262	No
175	IRF2	25467	-1.511	0.0184	No
176	RIPK2	25584	-1.549	0.0168	No
177	CMKLR1	25658	-1.577	0.0168	No
178	ARL4A	25685	-1.589	0.0185	No
179	GCH1	25689	-1.591	0.021	No
180	FGL2	25895	-1.671	0.0164	No
181	HLA-G	25977	-1.705	0.0163	No
182	HLA-DQA1	26030	-1.723	0.0172	No
183	CASP7	26164	-1.782	0.0154	No
184	HIF1A	26440	-1.935	0.0087	No
185	NCOA3	26524	-1.98	0.009	No
186	SLAMF7	26808	-2.172	0.0024	No
187	EIF4E3	26854	-2.207	0.0044	No
188	STAT4	27069	-2.415	0.0007	No
189	PDE4B	27202	-2.583	0.0002	No
190	XCL1	27438	-2.939	-0.0034	No
191	RAPGEF6	27606	-3.239	-0.004	No
192	IFNAR2	27816	-3.885	-0.0052	No
193	LCP2	27929	-4.493	-0.0018	No
194	GPR18	28080	-6.226	0.003	No

### Sheet: Supp_11c
Supp table 11c: Gene set enrichment analysis details of Hallmark IL6_JAK_STAT3 signaling pathway, in index patient CD8 T cells compared to healthy control CD8 T cells.
	SYMBOL	RANK IN GENE LIST	RANK METRIC SCORE	RUNNING ES	CORE ENRICHMENT
1	SOCS1	60	11.188	0.0631	Yes
2	CD38	75	10.788	0.1255	Yes
3	MAP3K8	117	9.429	0.179	Yes
4	STAT1	128	9.194	0.2322	Yes
5	LTB	262	7.156	0.2692	Yes
6	PIM1	319	6.648	0.306	Yes
7	A2M	402	6.043	0.3383	Yes
8	IRF1	447	5.811	0.3706	Yes
9	FAS	541	5.314	0.3983	Yes
10	IL18R1	597	5.12	0.4262	Yes
11	IL2RA	648	4.94	0.4532	Yes
12	IRF9	649	4.938	0.482	Yes
13	BAK1	665	4.9	0.51	Yes
14	IL4R	685	4.834	0.5375	Yes
15	PIK3R5	1046	3.888	0.5474	Yes
16	STAT3	1211	3.56	0.5623	Yes
17	IL2RG	1302	3.419	0.579	Yes
18	PTPN2	1564	3.051	0.5875	Yes
19	TGFB1	1696	2.913	0.5998	Yes
20	PTPN1	2689	2.325	0.5781	No
21	IFNGR1	3088	2.09	0.5761	No
22	GRB2	3849	1.784	0.5594	No
23	IL12RB1	3850	1.784	0.5698	No
24	STAT2	4989	1.437	0.5377	No
25	IL1B	6386	1.085	0.4943	No
26	PF4	6621	1.02	0.4919	No
27	ITGB3	6626	1.018	0.4977	No
28	IL7	7198	0.904	0.4826	No
29	IL6ST	8134	0.715	0.4535	No
30	CD14	8600	0.636	0.4407	No
31	CRLF2	8634	0.629	0.4432	No
32	DNTT	9365	0.494	0.42	No
33	STAM2	9577	0.45	0.4151	No
34	CXCL13	9762	0.425	0.4111	No
35	HMOX1	9810	0.417	0.4118	No
36	OSMR	10253	0.348	0.3981	No
37	TNFRSF1B	10405	0.318	0.3946	No
38	IL1R2	10623	0.279	0.3885	No
39	IL17RB	10781	0.246	0.3843	No
40	MYD88	11588	0.12	0.3563	No
41	IL15RA	11961	0.053	0.3434	No
42	IL3RA	12033	0.04	0.3411	No
43	IL9R	14165	-0.082	0.2657	No
44	CCR1	14471	-0.144	0.2557	No
45	CSF2RA	14549	-0.162	0.2539	No
46	LTBR	14629	-0.178	0.2521	No
47	CSF1	14781	-0.201	0.2479	No
48	CD36	15124	-0.247	0.2372	No
49	IFNGR2	15251	-0.265	0.2342	No
50	CD9	15389	-0.281	0.231	No
51	EBI3	15916	-0.348	0.2143	No
52	IL6	16087	-0.348	0.2103	No
53	TNFRSF12A	16403	-0.394	0.2013	No
54	IL13RA1	16560	-0.418	0.1982	No
55	ACVRL1	16813	-0.426	0.1917	No
56	INHBE	16814	-0.426	0.1942	No
57	CSF2RB	17371	-0.461	0.1771	No
58	TYK2	17487	-0.482	0.1758	No
59	CXCL1	17568	-0.492	0.1758	No
60	CXCL10	18599	-0.602	0.1427	No
61	HAX1	19766	-0.612	0.1047	No
62	TNFRSF21	19928	-0.64	0.1027	No
63	JUN	21160	-0.79	0.0635	No
64	CNTFR	21493	-0.837	0.0565	No
65	LEPR	22723	-0.965	0.0184	No
66	TLR2	22762	-0.976	0.0227	No
67	IL1R1	22880	-0.988	0.0243	No
68	ACVR1B	23076	-1.027	0.0234	No
69	CXCL3	23125	-1.038	0.0277	No
70	CSF2	23254	-1.043	0.0292	No
71	PDGFC	23425	-1.067	0.0294	No
72	SOCS3	25077	-1.403	-0.0212	No
73	CD44	25589	-1.551	-0.0303	No
74	IL10RB	25849	-1.655	-0.0299	No
75	IFNAR1	25914	-1.681	-0.0224	No
76	TNF	26204	-1.806	-0.0222	No
77	IL17RA	26730	-2.113	-0.0285	No
78	CSF3R	26763	-2.141	-0.0172	No
79	ITGA4	26954	-2.302	-0.0105	No
80	CBL	27322	-2.737	-0.0076	No
81	TNFRSF1A	27450	-2.947	0.005	No
82	PTPN11	27706	-3.494	0.0163	No

### Sheet: Supp_11d
Supp table 11d: Gene set enrichment analysis details of Hallmark IL2 STAT5B signaling pathway, in index patient CD8 T cells compared to healthy control CD8 T cells.
	SYMBOL	RANK IN GENE LIST	RANK METRIC SCORE	RUNNING ES	CORE ENRICHMENT
1	SOCS1	60	11.188	0.0233	Yes
2	BCL2	74	10.8	0.0474	Yes
3	SLC1A5	98	9.929	0.0692	Yes
4	MAP3K8	117	9.429	0.09	Yes
5	PTGER2	220	7.598	0.1036	Yes
6	NDRG1	223	7.517	0.1207	Yes
7	ODC1	227	7.457	0.1375	Yes
8	ADAM19	240	7.33	0.1538	Yes
9	LTB	262	7.156	0.1693	Yes
10	ITGAE	271	7.066	0.1851	Yes
11	IRF4	284	6.959	0.2005	Yes
12	MAFF	291	6.864	0.2159	Yes
13	PIM1	319	6.648	0.23	Yes
14	SELL	352	6.39	0.2434	Yes
15	TNFRSF4	412	5.988	0.255	Yes
16	SPRED2	583	5.179	0.2607	Yes
17	IL18R1	597	5.12	0.2718	Yes
18	NFIL3	607	5.079	0.2831	Yes
19	ITGAV	628	4.995	0.2937	Yes
20	IL2RA	648	4.94	0.3043	Yes
21	PLIN2	669	4.888	0.3147	Yes
22	IL4R	685	4.834	0.3251	Yes
23	KLF6	701	4.764	0.3354	Yes
24	CTLA4	711	4.714	0.3458	Yes
25	HIPK2	723	4.648	0.356	Yes
26	SNX9	769	4.51	0.3647	Yes
27	PLPP1	794	4.409	0.3739	Yes
28	GABARAPL1	798	4.398	0.3838	Yes
29	MAPKAPK2	925	4.097	0.3886	Yes
30	IL1RL1	959	4.012	0.3965	Yes
31	CST7	978	3.964	0.4049	Yes
32	PHTF2	1080	3.807	0.4099	Yes
33	PTRH2	1576	3.039	0.3992	Yes
34	GALM	1623	2.989	0.4043	Yes
35	PUS1	1679	2.928	0.409	Yes
36	PTH1R	1863	2.793	0.4088	Yes
37	MAP6	1932	2.793	0.4127	Yes
38	IKZF4	2172	2.707	0.4104	Yes
39	NCS1	2303	2.603	0.4116	Yes
40	GBP4	2326	2.583	0.4167	Yes
41	IL10RA	2394	2.522	0.4201	Yes
42	RNH1	2539	2.43	0.4204	Yes
43	BATF	2611	2.379	0.4233	Yes
44	CAPG	2657	2.341	0.427	Yes
45	CD79B	2771	2.271	0.4282	Yes
46	LRIG1	2789	2.261	0.4327	Yes
47	CD48	2937	2.178	0.4324	Yes
48	IRF8	2998	2.141	0.4351	Yes
49	IL10	3008	2.135	0.4397	Yes
50	TWSG1	3024	2.123	0.4439	Yes
51	IFITM3	3084	2.092	0.4466	Yes
52	IFNGR1	3088	2.09	0.4512	Yes
53	CDC6	3124	2.075	0.4547	Yes
54	BHLHE40	3237	2.014	0.4553	Yes
55	PLSCR1	3562	1.91	0.448	No
56	ENO3	3728	1.83	0.4463	No
57	SWAP70	3739	1.826	0.4501	No
58	CCR4	3883	1.769	0.449	No
59	DCPS	4176	1.649	0.4423	No
60	TGM2	4284	1.613	0.4422	No
61	TNFRSF18	4447	1.557	0.4399	No
62	ETFBKMT	4732	1.53	0.4333	No
63	GPX4	4812	1.497	0.4338	No
64	TNFRSF8	4966	1.443	0.4316	No
65	AMACR	5070	1.41	0.4312	No
66	SLC2A3	5087	1.403	0.4338	No
67	RRAGD	5169	1.381	0.434	No
68	SPRY4	5446	1.299	0.4271	No
69	SLC39A8	5718	1.256	0.4203	No
70	UCK2	5781	1.243	0.4209	No
71	ALCAM	6186	1.116	0.409	No
72	MUC1	6219	1.106	0.4104	No
73	CD81	6459	1.066	0.4042	No
74	CTSZ	6783	0.979	0.3949	No
75	PRAF2	6796	0.976	0.3967	No
76	NFKBIZ	6895	0.956	0.3954	No
77	IL13	7077	0.918	0.391	No
78	DRC1	7164	0.912	0.39	No
79	WLS	7191	0.907	0.3911	No
80	SOCS2	7266	0.891	0.3905	No
81	PNP	7474	0.846	0.385	No
82	ETV4	7475	0.846	0.387	No
83	TLR7	7491	0.842	0.3883	No
84	RGS16	7508	0.837	0.3897	No
85	AHCY	7527	0.832	0.3909	No
86	TIAM1	7573	0.823	0.3912	No
87	TNFSF11	7606	0.816	0.3919	No
88	XBP1	7802	0.794	0.3867	No
89	ST3GAL4	7971	0.754	0.3824	No
90	LRRC8C	8030	0.741	0.3821	No
91	GSTO1	8071	0.731	0.3823	No
92	P2RX4	8098	0.724	0.383	No
93	HK2	8101	0.723	0.3846	No
94	MYO1C	8150	0.712	0.3845	No
95	PRNP	8213	0.708	0.3839	No
96	SLC29A2	8328	0.684	0.3814	No
97	EMP1	8423	0.664	0.3795	No
98	CASP3	8742	0.607	0.3695	No
99	CDCP1	9053	0.548	0.3597	No
100	SHE	9158	0.529	0.3572	No
101	BATF3	9339	0.494	0.3519	No
102	TTC39B	9589	0.448	0.344	No
103	GUCY1B1	10170	0.362	0.3241	No
104	CCNE1	10401	0.319	0.3166	No
105	TNFRSF1B	10405	0.318	0.3172	No
106	CYFIP1	10469	0.307	0.3156	No
107	RABGAP1L	10510	0.3	0.3149	No
108	IL1R2	10623	0.279	0.3115	No
109	SELP	10694	0.266	0.3096	No
110	POU2F1	10778	0.246	0.3072	No
111	IGF2R	10949	0.216	0.3016	No
112	EEF1AKMT1	10966	0.214	0.3015	No
113	MXD1	11105	0.185	0.297	No
114	CKAP4	11448	0.139	0.2851	No
115	PDCD2L	11605	0.117	0.2798	No
116	SMPDL3A	11948	0.056	0.2677	No
117	IL3RA	12033	0.04	0.2648	No
118	GPR83	13128	0	0.2257	No
119	LIF	13514	0	0.2119	No
120	ANXA4	13745	-0.028	0.2037	No
121	SYNGR2	14122	-0.078	0.1905	No
122	BMP2	14203	-0.088	0.1878	No
123	CA2	14438	-0.138	0.1798	No
124	F2RL2	14591	-0.171	0.1747	No
125	CSF1	14781	-0.201	0.1684	No
126	P4HA1	14942	-0.223	0.1632	No
127	FAH	14943	-0.223	0.1637	No
128	APLP1	14978	-0.228	0.163	No
129	SYT11	15108	-0.247	0.159	No
130	MYC	16524	-0.412	0.1093	No
131	GLIPR2	16534	-0.414	0.1099	No
132	ECM1	17182	-0.436	0.0878	No
133	GATA1	17287	-0.45	0.0851	No
134	TNFSF10	17302	-0.452	0.0856	No
135	TNFRSF9	18052	-0.555	0.0601	No
136	S100A1	18367	-0.602	0.0502	No
137	CXCL10	18599	-0.602	0.0434	No
138	SERPINC1	19656	-0.602	0.007	No
139	CD86	19842	-0.627	0.0018	No
140	CDKN1C	19852	-0.629	0.0029	No
141	TNFRSF21	19928	-0.64	0.0017	No
142	FURIN	19955	-0.643	0.0022	No
143	ENPP1	20120	-0.673	-0.0021	No
144	NOP2	20169	-0.679	-0.0023	No
145	NRP1	20633	-0.705	-0.0173	No
146	CAPN3	20948	-0.75	-0.0268	No
147	PHLDA1	21079	-0.777	-0.0297	No
148	ABCB1	21127	-0.785	-0.0295	No
149	CCND2	21996	-0.859	-0.0586	No
150	ITIH5	22499	-0.926	-0.0745	No
151	PLAGL1	22541	-0.932	-0.0738	No
152	DHRS3	22916	-0.997	-0.0849	No
153	CSF2	23254	-1.043	-0.0946	No
154	UMPS	23438	-1.073	-0.0987	No
155	RHOB	23827	-1.138	-0.11	No
156	SH3BGRL2	23967	-1.164	-0.1123	No
157	IRF6	24057	-1.183	-0.1128	No
158	SNX14	24061	-1.184	-0.1102	No
159	AHR	24223	-1.206	-0.1132	No
160	GPR65	24383	-1.232	-0.1161	No
161	MYO1E	24497	-1.267	-0.1173	No
162	IL2RB	24629	-1.292	-0.119	No
163	COL6A1	24907	-1.359	-0.1258	No
164	COCH	25047	-1.396	-0.1276	No
165	SCN9A	25223	-1.446	-0.1306	No
166	CCND3	25327	-1.474	-0.1309	No
167	ITGA6	25409	-1.492	-0.1304	No
168	CD44	25589	-1.551	-0.1333	No
169	ARL4A	25685	-1.589	-0.1331	No
170	EOMES	25812	-1.638	-0.1338	No
171	FGL2	25895	-1.671	-0.133	No
172	PTCH1	25994	-1.712	-0.1326	No
173	NT5E	25995	-1.712	-0.1287	No
174	AGER	26107	-1.757	-0.1287	No
175	NCOA3	26524	-1.98	-0.139	No
176	CISH	26562	-2.002	-0.1358	No
177	BCL2L1	26996	-2.341	-0.1459	No
178	HOPX	27044	-2.394	-0.1422	No
179	PLEC	27163	-2.524	-0.1407	No
180	ICOS	27169	-2.534	-0.1351	No
181	GADD45B	27173	-2.539	-0.1294	No
182	BMPR2	27266	-2.667	-0.1266	No
183	LCLAT1	27301	-2.702	-0.1217	No
184	SERPINB6	27445	-2.942	-0.1201	No
185	HUWE1	27495	-3.026	-0.115	No
186	CD83	27562	-3.142	-0.1102	No
187	RHOH	27593	-3.215	-0.104	No
188	IKZF2	27645	-3.339	-0.0982	No
189	FLT3LG	27658	-3.359	-0.091	No
190	PRKCH	27935	-4.547	-0.0905	No
191	DENND5A	27988	-4.993	-0.081	No
192	CDC42SE2	28048	-5.611	-0.0703	No
193	AHNAK	28050	-5.67	-0.0575	No
194	IGF1R	28116	-7.073	-0.0437	No
195	TRAF1	28145	-8.593	-0.0252	No
196	RORA	28158	-11.34	0.0002	No
